## Supplementary Tables for "COL6A3-derived endotrophin mediates the effect of obesity on coronary artery disease: an integrative proteogenomics analysis" (part 2 of 3)

### Sheet: ST3 (continued)
Supplementary Table 3. MR results for the effect of BMI on plasma protein levels.
17691_1	TPP1	Inverse variance weighted	285	rs1003081,rs10083803,rs10131890,rs10132280,rs10182181,rs10211055,rs10268050,rs10269783,rs10275044,rs10438964,rs1045411,rs1048932,rs10733051,rs10744146,rs1075901,rs10830452,rs10842240,rs10867256,rs10876418,rs10878946,rs10883759,rs10915840,rs10920678,rs10938397,rs10971712,rs11118308,rs11150911,rs11251352,rs11496125,rs11600990,rs11611246,rs11611496,rs11668301,rs11672660,rs11736228,rs11773362,rs11781699,rs11783247,rs11889536,rs11945861,rs12033257,rs12041258,rs12044597,rs12098284,rs1218822,rs12364470,rs1241986,rs12429545,rs12448257,rs12448738,rs12514473,rs12564992,rs12575252,rs12577642,rs12587412,rs12593036,rs12602912,rs12675063,rs12680842,rs12705987,rs12888545,rs12922346,rs12939549,rs1296328,rs12964689,rs13021737,rs13047416,rs13107325,rs13110266,rs13174863,rs13191362,rs1320903,rs13240600,rs13247665,rs13263601,rs13329567,rs1362910,rs1365466,rs1371108,rs1375561,rs1405348,rs1412235,rs1431659,rs1436343,rs1451533,rs1452075,rs1477887,rs1492767,rs1522569,rs1625427,rs1668633,rs16851483,rs17014375,rs17056301,rs17203016,rs17207196,rs17238110,rs17327461,rs17551974,rs17636031,rs17724992,rs17806379,rs1782507,rs1789165,rs1852006,rs1865341,rs1884389,rs1884897,rs1899689,rs1899951,rs1927790,rs1928295,rs1937684,rs1951455,rs1973993,rs2010281,rs208015,rs2124499,rs215632,rs217671,rs2192158,rs2228213,rs2230590,rs2283093,rs2304607,rs2307111,rs2357760,rs2365389,rs2367112,rs2425857,rs2429150,rs2479958,rs2481665,rs2543132,rs2605603,rs2721965,rs2731222,rs273504,rs273697,rs2781668,rs2814992,rs2820311,rs28350,rs284227,rs2842385,rs2875762,rs3134438,rs326889,rs329651,rs355777,rs3736485,rs3753549,rs3800229,rs3814883,rs3829849,rs3849570,rs3851083,rs3902951,rs40067,rs4148155,rs427943,rs4284600,rs4303732,rs4307239,rs4516268,rs4518345,rs453520,rs4624596,rs4639527,rs4670626,rs4722398,rs4725984,rs4744275,rs4764949,rs4796243,rs4820408,rs4864201,rs487060,rs4906908,rs4981693,rs4986044,rs5396,rs543874,rs555267,rs577525,rs580438,rs6142096,rs621042,rs6235,rs6265,rs629443,rs6443750,rs6448587,rs6449531,rs6461115,rs6474945,rs6545714,rs6577584,rs6587552,rs663129,rs6700838,rs6738445,rs6764533,rs6804842,rs6827083,rs6879326,rs6919443,rs7024334,rs7084454,rs7102454,rs7124681,rs7133378,rs7138803,rs7144011,rs7147503,rs7181498,rs7195386,rs7206608,rs7211567,rs7239114,rs7334078,rs733594,rs7531118,rs7531656,rs7535528,rs7550711,rs7557796,rs7561278,rs756717,rs7599312,rs7600699,rs7607351,rs761423,rs7615297,rs7640424,rs7683836,rs7694732,rs7711753,rs7715256,rs7730004,rs7730898,rs7748777,rs7760082,rs785278,rs7869771,rs7871866,rs7893571,rs7899106,rs7903146,rs7948120,rs7975187,rs8036040,rs8047395,rs8071182,rs8097544,rs8102137,rs8123881,rs816364,rs845084,rs847747,rs879620,rs889398,rs895330,rs900144,rs901630,rs902695,rs925018,rs9291467,rs9294260,rs930295,rs9362662,rs9367368,rs9426003,rs9530843,rs9540493,rs9603697,rs9615905,rs9630985,rs967605,rs9688431,rs972540,rs9816226,rs987237,rs9927848,rs999042	0.189956	0.0315749	1.78729e-09	2.82e-08	0.128069	0.251842	299.052	284	0.258299	0.0438913	0.209738	0.0543418	0.000113567	0.103228	0.316248	0.273224	0.0825237	0.00105036	0.111477	0.43497	0.166793	0.0804021	0.0389376	0.00920531	0.324382	0.000443897	0.00141667	0.754255	FDR	Pass	Pass	Pass	Pass
19166_15	RPS19	Inverse variance weighted	285	rs1003081,rs10083803,rs10131890,rs10132280,rs10182181,rs10211055,rs10268050,rs10269783,rs10275044,rs10438964,rs1045411,rs1048932,rs10733051,rs10744146,rs1075901,rs10830452,rs10842240,rs10867256,rs10876418,rs10878946,rs10883759,rs10915840,rs10920678,rs10938397,rs10971712,rs11118308,rs11150911,rs11251352,rs11496125,rs11600990,rs11611246,rs11611496,rs11668301,rs11672660,rs11736228,rs11773362,rs11781699,rs11783247,rs11889536,rs11945861,rs12033257,rs12041258,rs12044597,rs12098284,rs1218822,rs12364470,rs1241986,rs12429545,rs12448257,rs12448738,rs12514473,rs12564992,rs12575252,rs12577642,rs12587412,rs12593036,rs12602912,rs12675063,rs12680842,rs12705987,rs12888545,rs12922346,rs12939549,rs1296328,rs12964689,rs13021737,rs13047416,rs13107325,rs13110266,rs13174863,rs13191362,rs1320903,rs13240600,rs13247665,rs13263601,rs13329567,rs1362910,rs1365466,rs1371108,rs1375561,rs1405348,rs1412235,rs1431659,rs1436343,rs1451533,rs1452075,rs1477887,rs1492767,rs1522569,rs1625427,rs1668633,rs16851483,rs17014375,rs17056301,rs17203016,rs17207196,rs17238110,rs17327461,rs17551974,rs17636031,rs17724992,rs17806379,rs1782507,rs1789165,rs1852006,rs1865341,rs1884389,rs1884897,rs1899689,rs1899951,rs1927790,rs1928295,rs1937684,rs1951455,rs1973993,rs2010281,rs208015,rs2124499,rs215632,rs217671,rs2192158,rs2228213,rs2230590,rs2283093,rs2304607,rs2307111,rs2357760,rs2365389,rs2367112,rs2425857,rs2429150,rs2479958,rs2481665,rs2543132,rs2605603,rs2721965,rs2731222,rs273504,rs273697,rs2781668,rs2814992,rs2820311,rs28350,rs284227,rs2842385,rs2875762,rs3134438,rs326889,rs329651,rs355777,rs3736485,rs3753549,rs3800229,rs3814883,rs3829849,rs3849570,rs3851083,rs3902951,rs40067,rs4148155,rs427943,rs4284600,rs4303732,rs4307239,rs4516268,rs4518345,rs453520,rs4624596,rs4639527,rs4670626,rs4722398,rs4725984,rs4744275,rs4764949,rs4796243,rs4820408,rs4864201,rs487060,rs4906908,rs4981693,rs4986044,rs5396,rs543874,rs555267,rs577525,rs580438,rs6142096,rs621042,rs6235,rs6265,rs629443,rs6443750,rs6448587,rs6449531,rs6461115,rs6474945,rs6545714,rs6577584,rs6587552,rs663129,rs6700838,rs6738445,rs6764533,rs6804842,rs6827083,rs6879326,rs6919443,rs7024334,rs7084454,rs7102454,rs7124681,rs7133378,rs7138803,rs7144011,rs7147503,rs7181498,rs7195386,rs7206608,rs7211567,rs7239114,rs7334078,rs733594,rs7531118,rs7531656,rs7535528,rs7550711,rs7557796,rs7561278,rs756717,rs7599312,rs7600699,rs7607351,rs761423,rs7615297,rs7640424,rs7683836,rs7694732,rs7711753,rs7715256,rs7730004,rs7730898,rs7748777,rs7760082,rs785278,rs7869771,rs7871866,rs7893571,rs7899106,rs7903146,rs7948120,rs7975187,rs8036040,rs8047395,rs8071182,rs8097544,rs8102137,rs8123881,rs816364,rs845084,rs847747,rs879620,rs889398,rs895330,rs900144,rs901630,rs902695,rs925018,rs9291467,rs9294260,rs930295,rs9362662,rs9367368,rs9426003,rs9530843,rs9540493,rs9603697,rs9615905,rs9630985,rs967605,rs9688431,rs972540,rs9816226,rs987237,rs9927848,rs999043	0.185226	0.030884	2.00384e-09	3.15156e-08	0.124694	0.245759	299.199	284	0.256383	0.0443009	0.213911	0.0479103	8.01378e-06	0.120006	0.307815	0.255391	0.0874262	0.00376651	0.084036	0.426747	0.204974	0.0785009	0.00950632	0.0511119	0.358836	-0.000379296	0.0013858	0.784513	FDR	Pass	Pass	Pass	Pass
18859_7	EIF4EBP3	Inverse variance weighted	285	rs1003081,rs10083803,rs10131890,rs10132280,rs10182181,rs10211055,rs10268050,rs10269783,rs10275044,rs10438964,rs1045411,rs1048932,rs10733051,rs10744146,rs1075901,rs10830452,rs10842240,rs10867256,rs10876418,rs10878946,rs10883759,rs10915840,rs10920678,rs10938397,rs10971712,rs11118308,rs11150911,rs11251352,rs11496125,rs11600990,rs11611246,rs11611496,rs11668301,rs11672660,rs11736228,rs11773362,rs11781699,rs11783247,rs11889536,rs11945861,rs12033257,rs12041258,rs12044597,rs12098284,rs1218822,rs12364470,rs1241986,rs12429545,rs12448257,rs12448738,rs12514473,rs12564992,rs12575252,rs12577642,rs12587412,rs12593036,rs12602912,rs12675063,rs12680842,rs12705987,rs12888545,rs12922346,rs12939549,rs1296328,rs12964689,rs13021737,rs13047416,rs13107325,rs13110266,rs13174863,rs13191362,rs1320903,rs13240600,rs13247665,rs13263601,rs13329567,rs1362910,rs1365466,rs1371108,rs1375561,rs1405348,rs1412235,rs1431659,rs1436343,rs1451533,rs1452075,rs1477887,rs1492767,rs1522569,rs1625427,rs1668633,rs16851483,rs17014375,rs17056301,rs17203016,rs17207196,rs17238110,rs17327461,rs17551974,rs17636031,rs17724992,rs17806379,rs1782507,rs1789165,rs1852006,rs1865341,rs1884389,rs1884897,rs1899689,rs1899951,rs1927790,rs1928295,rs1937684,rs1951455,rs1973993,rs2010281,rs208015,rs2124499,rs215632,rs217671,rs2192158,rs2228213,rs2230590,rs2283093,rs2304607,rs2307111,rs2357760,rs2365389,rs2367112,rs2425857,rs2429150,rs2479958,rs2481665,rs2543132,rs2605603,rs2721965,rs2731222,rs273504,rs273697,rs2781668,rs2814992,rs2820311,rs28350,rs284227,rs2842385,rs2875762,rs3134438,rs326889,rs329651,rs355777,rs3736485,rs3753549,rs3800229,rs3814883,rs3829849,rs3849570,rs3851083,rs3902951,rs40067,rs4148155,rs427943,rs4284600,rs4303732,rs4307239,rs4516268,rs4518345,rs453520,rs4624596,rs4639527,rs4670626,rs4722398,rs4725984,rs4744275,rs4764949,rs4796243,rs4820408,rs4864201,rs487060,rs4906908,rs4981693,rs4986044,rs5396,rs543874,rs555267,rs577525,rs580438,rs6142096,rs621042,rs6235,rs6265,rs629443,rs6443750,rs6448587,rs6449531,rs6461115,rs6474945,rs6545714,rs6577584,rs6587552,rs663129,rs6700838,rs6738445,rs6764533,rs6804842,rs6827083,rs6879326,rs6919443,rs7024334,rs7084454,rs7102454,rs7124681,rs7133378,rs7138803,rs7144011,rs7147503,rs7181498,rs7195386,rs7206608,rs7211567,rs7239114,rs7334078,rs733594,rs7531118,rs7531656,rs7535528,rs7550711,rs7557796,rs7561278,rs756717,rs7599312,rs7600699,rs7607351,rs761423,rs7615297,rs7640424,rs7683836,rs7694732,rs7711753,rs7715256,rs7730004,rs7730898,rs7748777,rs7760082,rs785278,rs7869771,rs7871866,rs7893571,rs7899106,rs7903146,rs7948120,rs7975187,rs8036040,rs8047395,rs8071182,rs8097544,rs8102137,rs8123881,rs816364,rs845084,rs847747,rs879620,rs889398,rs895330,rs900144,rs901630,rs902695,rs925018,rs9291467,rs9294260,rs930295,rs9362662,rs9367368,rs9426003,rs9530843,rs9540493,rs9603697,rs9615905,rs9630985,rs967605,rs9688431,rs972540,rs9816226,rs987237,rs9927848,rs999044	0.17442	0.0291085	2.072e-09	3.24834e-08	0.117367	0.231472	273.177	284	0.667111	0	0.242822	0.0478329	3.84526e-07	0.149069	0.336574	0.319946	0.0780514	5.41687e-05	0.166965	0.472927	0.25871	0.0739403	0.000542433	0.113787	0.403633	-0.00161878	0.00130535	0.21596	FDR	Pass	Pass	Pass	Pass
12970_35	STAU2	Inverse variance weighted	285	rs1003081,rs10083803,rs10131890,rs10132280,rs10182181,rs10211055,rs10268050,rs10269783,rs10275044,rs10438964,rs1045411,rs1048932,rs10733051,rs10744146,rs1075901,rs10830452,rs10842240,rs10867256,rs10876418,rs10878946,rs10883759,rs10915840,rs10920678,rs10938397,rs10971712,rs11118308,rs11150911,rs11251352,rs11496125,rs11600990,rs11611246,rs11611496,rs11668301,rs11672660,rs11736228,rs11773362,rs11781699,rs11783247,rs11889536,rs11945861,rs12033257,rs12041258,rs12044597,rs12098284,rs1218822,rs12364470,rs1241986,rs12429545,rs12448257,rs12448738,rs12514473,rs12564992,rs12575252,rs12577642,rs12587412,rs12593036,rs12602912,rs12675063,rs12680842,rs12705987,rs12888545,rs12922346,rs12939549,rs1296328,rs12964689,rs13021737,rs13047416,rs13107325,rs13110266,rs13174863,rs13191362,rs1320903,rs13240600,rs13247665,rs13263601,rs13329567,rs1362910,rs1365466,rs1371108,rs1375561,rs1405348,rs1412235,rs1431659,rs1436343,rs1451533,rs1452075,rs1477887,rs1492767,rs1522569,rs1625427,rs1668633,rs16851483,rs17014375,rs17056301,rs17203016,rs17207196,rs17238110,rs17327461,rs17551974,rs17636031,rs17724992,rs17806379,rs1782507,rs1789165,rs1852006,rs1865341,rs1884389,rs1884897,rs1899689,rs1899951,rs1927790,rs1928295,rs1937684,rs1951455,rs1973993,rs2010281,rs208015,rs2124499,rs215632,rs217671,rs2192158,rs2228213,rs2230590,rs2283093,rs2304607,rs2307111,rs2357760,rs2365389,rs2367112,rs2425857,rs2429150,rs2479958,rs2481665,rs2543132,rs2605603,rs2721965,rs2731222,rs273504,rs273697,rs2781668,rs2814992,rs2820311,rs28350,rs284227,rs2842385,rs2875762,rs3134438,rs326889,rs329651,rs355777,rs3736485,rs3753549,rs3800229,rs3814883,rs3829849,rs3849570,rs3851083,rs3902951,rs40067,rs4148155,rs427943,rs4284600,rs4303732,rs4307239,rs4516268,rs4518345,rs453520,rs4624596,rs4639527,rs4670626,rs4722398,rs4725984,rs4744275,rs4764949,rs4796243,rs4820408,rs4864201,rs487060,rs4906908,rs4981693,rs4986044,rs5396,rs543874,rs555267,rs577525,rs580438,rs6142096,rs621042,rs6235,rs6265,rs629443,rs6443750,rs6448587,rs6449531,rs6461115,rs6474945,rs6545714,rs6577584,rs6587552,rs663129,rs6700838,rs6738445,rs6764533,rs6804842,rs6827083,rs6879326,rs6919443,rs7024334,rs7084454,rs7102454,rs7124681,rs7133378,rs7138803,rs7144011,rs7147503,rs7181498,rs7195386,rs7206608,rs7211567,rs7239114,rs7334078,rs733594,rs7531118,rs7531656,rs7535528,rs7550711,rs7557796,rs7561278,rs756717,rs7599312,rs7600699,rs7607351,rs761423,rs7615297,rs7640424,rs7683836,rs7694732,rs7711753,rs7715256,rs7730004,rs7730898,rs7748777,rs7760082,rs785278,rs7869771,rs7871866,rs7893571,rs7899106,rs7903146,rs7948120,rs7975187,rs8036040,rs8047395,rs8071182,rs8097544,rs8102137,rs8123881,rs816364,rs845084,rs847747,rs879620,rs889398,rs895330,rs900144,rs901630,rs902695,rs925018,rs9291467,rs9294260,rs930295,rs9362662,rs9367368,rs9426003,rs9530843,rs9540493,rs9603697,rs9615905,rs9630985,rs967605,rs9688431,rs972540,rs9816226,rs987237,rs9927848,rs999045	0.178306	0.0297623	2.08528e-09	3.25875e-08	0.119972	0.23664	289.194	284	0.403396	0.0125802	0.193355	0.0485833	6.8957e-05	0.0981313	0.288578	0.283569	0.0828466	0.000710967	0.121189	0.445948	0.231308	0.0762243	0.00263269	0.0819083	0.380707	-0.00101159	0.00133915	0.450642	FDR	Pass	Pass	Pass	Pass
3799_11	CA3	Inverse variance weighted	285	rs1003081,rs10083803,rs10131890,rs10132280,rs10182181,rs10211055,rs10268050,rs10269783,rs10275044,rs10438964,rs1045411,rs1048932,rs10733051,rs10744146,rs1075901,rs10830452,rs10842240,rs10867256,rs10876418,rs10878946,rs10883759,rs10915840,rs10920678,rs10938397,rs10971712,rs11118308,rs11150911,rs11251352,rs11496125,rs11600990,rs11611246,rs11611496,rs11668301,rs11672660,rs11736228,rs11773362,rs11781699,rs11783247,rs11889536,rs11945861,rs12033257,rs12041258,rs12044597,rs12098284,rs1218822,rs12364470,rs1241986,rs12429545,rs12448257,rs12448738,rs12514473,rs12564992,rs12575252,rs12577642,rs12587412,rs12593036,rs12602912,rs12675063,rs12680842,rs12705987,rs12888545,rs12922346,rs12939549,rs1296328,rs12964689,rs13021737,rs13047416,rs13107325,rs13110266,rs13174863,rs13191362,rs1320903,rs13240600,rs13247665,rs13263601,rs13329567,rs1362910,rs1365466,rs1371108,rs1375561,rs1405348,rs1412235,rs1431659,rs1436343,rs1451533,rs1452075,rs1477887,rs1492767,rs1522569,rs1625427,rs1668633,rs16851483,rs17014375,rs17056301,rs17203016,rs17207196,rs17238110,rs17327461,rs17551974,rs17636031,rs17724992,rs17806379,rs1782507,rs1789165,rs1852006,rs1865341,rs1884389,rs1884897,rs1899689,rs1899951,rs1927790,rs1928295,rs1937684,rs1951455,rs1973993,rs2010281,rs208015,rs2124499,rs215632,rs217671,rs2192158,rs2228213,rs2230590,rs2283093,rs2304607,rs2307111,rs2357760,rs2365389,rs2367112,rs2425857,rs2429150,rs2479958,rs2481665,rs2543132,rs2605603,rs2721965,rs2731222,rs273504,rs273697,rs2781668,rs2814992,rs2820311,rs28350,rs284227,rs2842385,rs2875762,rs3134438,rs326889,rs329651,rs355777,rs3736485,rs3753549,rs3800229,rs3814883,rs3829849,rs3849570,rs3851083,rs3902951,rs40067,rs4148155,rs427943,rs4284600,rs4303732,rs4307239,rs4516268,rs4518345,rs453520,rs4624596,rs4639527,rs4670626,rs4722398,rs4725984,rs4744275,rs4764949,rs4796243,rs4820408,rs4864201,rs487060,rs4906908,rs4981693,rs4986044,rs5396,rs543874,rs555267,rs577525,rs580438,rs6142096,rs621042,rs6235,rs6265,rs629443,rs6443750,rs6448587,rs6449531,rs6461115,rs6474945,rs6545714,rs6577584,rs6587552,rs663129,rs6700838,rs6738445,rs6764533,rs6804842,rs6827083,rs6879326,rs6919443,rs7024334,rs7084454,rs7102454,rs7124681,rs7133378,rs7138803,rs7144011,rs7147503,rs7181498,rs7195386,rs7206608,rs7211567,rs7239114,rs7334078,rs733594,rs7531118,rs7531656,rs7535528,rs7550711,rs7557796,rs7561278,rs756717,rs7599312,rs7600699,rs7607351,rs761423,rs7615297,rs7640424,rs7683836,rs7694732,rs7711753,rs7715256,rs7730004,rs7730898,rs7748777,rs7760082,rs785278,rs7869771,rs7871866,rs7893571,rs7899106,rs7903146,rs7948120,rs7975187,rs8036040,rs8047395,rs8071182,rs8097544,rs8102137,rs8123881,rs816364,rs845084,rs847747,rs879620,rs889398,rs895330,rs900144,rs901630,rs902695,rs925018,rs9291467,rs9294260,rs930295,rs9362662,rs9367368,rs9426003,rs9530843,rs9540493,rs9603697,rs9615905,rs9630985,rs967605,rs9688431,rs972540,rs9816226,rs987237,rs9927848,rs999046	0.188682	0.0314975	2.09335e-09	3.26097e-08	0.126947	0.250417	304.65	284	0.191024	0.0634871	0.232898	0.0478638	1.13968e-06	0.139085	0.326711	0.35272	0.0969093	0.000324226	0.162778	0.542662	0.259887	0.0799569	0.00129192	0.103172	0.416603	-0.00136556	0.00140939	0.333421	FDR	Pass	Pass	Pass	Pass
5803_24	C3	Inverse variance weighted	285	rs1003081,rs10083803,rs10131890,rs10132280,rs10182181,rs10211055,rs10268050,rs10269783,rs10275044,rs10438964,rs1045411,rs1048932,rs10733051,rs10744146,rs1075901,rs10830452,rs10842240,rs10867256,rs10876418,rs10878946,rs10883759,rs10915840,rs10920678,rs10938397,rs10971712,rs11118308,rs11150911,rs11251352,rs11496125,rs11600990,rs11611246,rs11611496,rs11668301,rs11672660,rs11736228,rs11773362,rs11781699,rs11783247,rs11889536,rs11945861,rs12033257,rs12041258,rs12044597,rs12098284,rs1218822,rs12364470,rs1241986,rs12429545,rs12448257,rs12448738,rs12514473,rs12564992,rs12575252,rs12577642,rs12587412,rs12593036,rs12602912,rs12675063,rs12680842,rs12705987,rs12888545,rs12922346,rs12939549,rs1296328,rs12964689,rs13021737,rs13047416,rs13107325,rs13110266,rs13174863,rs13191362,rs1320903,rs13240600,rs13247665,rs13263601,rs13329567,rs1362910,rs1365466,rs1371108,rs1375561,rs1405348,rs1412235,rs1431659,rs1436343,rs1451533,rs1452075,rs1477887,rs1492767,rs1522569,rs1625427,rs1668633,rs16851483,rs17014375,rs17056301,rs17203016,rs17207196,rs17238110,rs17327461,rs17551974,rs17636031,rs17724992,rs17806379,rs1782507,rs1789165,rs1852006,rs1865341,rs1884389,rs1884897,rs1899689,rs1899951,rs1927790,rs1928295,rs1937684,rs1951455,rs1973993,rs2010281,rs208015,rs2124499,rs215632,rs217671,rs2192158,rs2228213,rs2230590,rs2283093,rs2304607,rs2307111,rs2357760,rs2365389,rs2367112,rs2425857,rs2429150,rs2479958,rs2481665,rs2543132,rs2605603,rs2721965,rs2731222,rs273504,rs273697,rs2781668,rs2814992,rs2820311,rs28350,rs284227,rs2842385,rs2875762,rs3134438,rs326889,rs329651,rs355777,rs3736485,rs3753549,rs3800229,rs3814883,rs3829849,rs3849570,rs3851083,rs3902951,rs40067,rs4148155,rs427943,rs4284600,rs4303732,rs4307239,rs4516268,rs4518345,rs453520,rs4624596,rs4639527,rs4670626,rs4722398,rs4725984,rs4744275,rs4764949,rs4796243,rs4820408,rs4864201,rs487060,rs4906908,rs4981693,rs4986044,rs5396,rs543874,rs555267,rs577525,rs580438,rs6142096,rs621042,rs6235,rs6265,rs629443,rs6443750,rs6448587,rs6449531,rs6461115,rs6474945,rs6545714,rs6577584,rs6587552,rs663129,rs6700838,rs6738445,rs6764533,rs6804842,rs6827083,rs6879326,rs6919443,rs7024334,rs7084454,rs7102454,rs7124681,rs7133378,rs7138803,rs7144011,rs7147503,rs7181498,rs7195386,rs7206608,rs7211567,rs7239114,rs7334078,rs733594,rs7531118,rs7531656,rs7535528,rs7550711,rs7557796,rs7561278,rs756717,rs7599312,rs7600699,rs7607351,rs761423,rs7615297,rs7640424,rs7683836,rs7694732,rs7711753,rs7715256,rs7730004,rs7730898,rs7748777,rs7760082,rs785278,rs7869771,rs7871866,rs7893571,rs7899106,rs7903146,rs7948120,rs7975187,rs8036040,rs8047395,rs8071182,rs8097544,rs8102137,rs8123881,rs816364,rs845084,rs847747,rs879620,rs889398,rs895330,rs900144,rs901630,rs902695,rs925018,rs9291467,rs9294260,rs930295,rs9362662,rs9367368,rs9426003,rs9530843,rs9540493,rs9603697,rs9615905,rs9630985,rs967605,rs9688431,rs972540,rs9816226,rs987237,rs9927848,rs999047	0.192448	0.0321438	2.13606e-09	3.31698e-08	0.129446	0.25545	319.062	284	0.0746012	0.106882	0.231908	0.0507079	4.79831e-06	0.132521	0.331296	0.366835	0.0913859	7.64024e-05	0.187719	0.545951	0.283614	0.0815582	0.000585796	0.12376	0.443468	-0.00175253	0.00144115	0.224975	FDR	Pass	Pass	Pass	Pass
7970_315	ART3	Inverse variance weighted	285	rs1003081,rs10083803,rs10131890,rs10132280,rs10182181,rs10211055,rs10268050,rs10269783,rs10275044,rs10438964,rs1045411,rs1048932,rs10733051,rs10744146,rs1075901,rs10830452,rs10842240,rs10867256,rs10876418,rs10878946,rs10883759,rs10915840,rs10920678,rs10938397,rs10971712,rs11118308,rs11150911,rs11251352,rs11496125,rs11600990,rs11611246,rs11611496,rs11668301,rs11672660,rs11736228,rs11773362,rs11781699,rs11783247,rs11889536,rs11945861,rs12033257,rs12041258,rs12044597,rs12098284,rs1218822,rs12364470,rs1241986,rs12429545,rs12448257,rs12448738,rs12514473,rs12564992,rs12575252,rs12577642,rs12587412,rs12593036,rs12602912,rs12675063,rs12680842,rs12705987,rs12888545,rs12922346,rs12939549,rs1296328,rs12964689,rs13021737,rs13047416,rs13107325,rs13110266,rs13174863,rs13191362,rs1320903,rs13240600,rs13247665,rs13263601,rs13329567,rs1362910,rs1365466,rs1371108,rs1375561,rs1405348,rs1412235,rs1431659,rs1436343,rs1451533,rs1452075,rs1477887,rs1492767,rs1522569,rs1625427,rs1668633,rs16851483,rs17014375,rs17056301,rs17203016,rs17207196,rs17238110,rs17327461,rs17551974,rs17636031,rs17724992,rs17806379,rs1782507,rs1789165,rs1852006,rs1865341,rs1884389,rs1884897,rs1899689,rs1899951,rs1927790,rs1928295,rs1937684,rs1951455,rs1973993,rs2010281,rs208015,rs2124499,rs215632,rs217671,rs2192158,rs2228213,rs2230590,rs2283093,rs2304607,rs2307111,rs2357760,rs2365389,rs2367112,rs2425857,rs2429150,rs2479958,rs2481665,rs2543132,rs2605603,rs2721965,rs2731222,rs273504,rs273697,rs2781668,rs2814992,rs2820311,rs28350,rs284227,rs2842385,rs2875762,rs3134438,rs326889,rs329651,rs355777,rs3736485,rs3753549,rs3800229,rs3814883,rs3829849,rs3849570,rs3851083,rs3902951,rs40067,rs4148155,rs427943,rs4284600,rs4303732,rs4307239,rs4516268,rs4518345,rs453520,rs4624596,rs4639527,rs4670626,rs4722398,rs4725984,rs4744275,rs4764949,rs4796243,rs4820408,rs4864201,rs487060,rs4906908,rs4981693,rs4986044,rs5396,rs543874,rs555267,rs577525,rs580438,rs6142096,rs621042,rs6235,rs6265,rs629443,rs6443750,rs6448587,rs6449531,rs6461115,rs6474945,rs6545714,rs6577584,rs6587552,rs663129,rs6700838,rs6738445,rs6764533,rs6804842,rs6827083,rs6879326,rs6919443,rs7024334,rs7084454,rs7102454,rs7124681,rs7133378,rs7138803,rs7144011,rs7147503,rs7181498,rs7195386,rs7206608,rs7211567,rs7239114,rs7334078,rs733594,rs7531118,rs7531656,rs7535528,rs7550711,rs7557796,rs7561278,rs756717,rs7599312,rs7600699,rs7607351,rs761423,rs7615297,rs7640424,rs7683836,rs7694732,rs7711753,rs7715256,rs7730004,rs7730898,rs7748777,rs7760082,rs785278,rs7869771,rs7871866,rs7893571,rs7899106,rs7903146,rs7948120,rs7975187,rs8036040,rs8047395,rs8071182,rs8097544,rs8102137,rs8123881,rs816364,rs845084,rs847747,rs879620,rs889398,rs895330,rs900144,rs901630,rs902695,rs925018,rs9291467,rs9294260,rs930295,rs9362662,rs9367368,rs9426003,rs9530843,rs9540493,rs9603697,rs9615905,rs9630985,rs967605,rs9688431,rs972540,rs9816226,rs987237,rs9927848,rs999048	-0.204882	0.034236	2.1721e-09	3.36231e-08	-0.271984	-0.137779	350.942	284	0.0041245	0.185969	-0.216303	0.0530936	4.62142e-05	-0.320366	-0.112239	-0.163394	0.103773	0.11648	-0.366789	0.0400021	-0.261597	0.087113	0.00291258	-0.432338	-0.0908553	0.00109016	0.00153947	0.479442	FDR	Pass	Pass	Pass	Pass
6620_82	LINGO1	Inverse variance weighted	285	rs1003081,rs10083803,rs10131890,rs10132280,rs10182181,rs10211055,rs10268050,rs10269783,rs10275044,rs10438964,rs1045411,rs1048932,rs10733051,rs10744146,rs1075901,rs10830452,rs10842240,rs10867256,rs10876418,rs10878946,rs10883759,rs10915840,rs10920678,rs10938397,rs10971712,rs11118308,rs11150911,rs11251352,rs11496125,rs11600990,rs11611246,rs11611496,rs11668301,rs11672660,rs11736228,rs11773362,rs11781699,rs11783247,rs11889536,rs11945861,rs12033257,rs12041258,rs12044597,rs12098284,rs1218822,rs12364470,rs1241986,rs12429545,rs12448257,rs12448738,rs12514473,rs12564992,rs12575252,rs12577642,rs12587412,rs12593036,rs12602912,rs12675063,rs12680842,rs12705987,rs12888545,rs12922346,rs12939549,rs1296328,rs12964689,rs13021737,rs13047416,rs13107325,rs13110266,rs13174863,rs13191362,rs1320903,rs13240600,rs13247665,rs13263601,rs13329567,rs1362910,rs1365466,rs1371108,rs1375561,rs1405348,rs1412235,rs1431659,rs1436343,rs1451533,rs1452075,rs1477887,rs1492767,rs1522569,rs1625427,rs1668633,rs16851483,rs17014375,rs17056301,rs17203016,rs17207196,rs17238110,rs17327461,rs17551974,rs17636031,rs17724992,rs17806379,rs1782507,rs1789165,rs1852006,rs1865341,rs1884389,rs1884897,rs1899689,rs1899951,rs1927790,rs1928295,rs1937684,rs1951455,rs1973993,rs2010281,rs208015,rs2124499,rs215632,rs217671,rs2192158,rs2228213,rs2230590,rs2283093,rs2304607,rs2307111,rs2357760,rs2365389,rs2367112,rs2425857,rs2429150,rs2479958,rs2481665,rs2543132,rs2605603,rs2721965,rs2731222,rs273504,rs273697,rs2781668,rs2814992,rs2820311,rs28350,rs284227,rs2842385,rs2875762,rs3134438,rs326889,rs329651,rs355777,rs3736485,rs3753549,rs3800229,rs3814883,rs3829849,rs3849570,rs3851083,rs3902951,rs40067,rs4148155,rs427943,rs4284600,rs4303732,rs4307239,rs4516268,rs4518345,rs453520,rs4624596,rs4639527,rs4670626,rs4722398,rs4725984,rs4744275,rs4764949,rs4796243,rs4820408,rs4864201,rs487060,rs4906908,rs4981693,rs4986044,rs5396,rs543874,rs555267,rs577525,rs580438,rs6142096,rs621042,rs6235,rs6265,rs629443,rs6443750,rs6448587,rs6449531,rs6461115,rs6474945,rs6545714,rs6577584,rs6587552,rs663129,rs6700838,rs6738445,rs6764533,rs6804842,rs6827083,rs6879326,rs6919443,rs7024334,rs7084454,rs7102454,rs7124681,rs7133378,rs7138803,rs7144011,rs7147503,rs7181498,rs7195386,rs7206608,rs7211567,rs7239114,rs7334078,rs733594,rs7531118,rs7531656,rs7535528,rs7550711,rs7557796,rs7561278,rs756717,rs7599312,rs7600699,rs7607351,rs761423,rs7615297,rs7640424,rs7683836,rs7694732,rs7711753,rs7715256,rs7730004,rs7730898,rs7748777,rs7760082,rs785278,rs7869771,rs7871866,rs7893571,rs7899106,rs7903146,rs7948120,rs7975187,rs8036040,rs8047395,rs8071182,rs8097544,rs8102137,rs8123881,rs816364,rs845084,rs847747,rs879620,rs889398,rs895330,rs900144,rs901630,rs902695,rs925018,rs9291467,rs9294260,rs930295,rs9362662,rs9367368,rs9426003,rs9530843,rs9540493,rs9603697,rs9615905,rs9630985,rs967605,rs9688431,rs972540,rs9816226,rs987237,rs9927848,rs999049	0.192872	0.0322334	2.18247e-09	3.36773e-08	0.129695	0.256049	314.488	284	0.10314	0.0917066	0.216845	0.0521668	3.2279e-05	0.114598	0.319092	0.328342	0.0854551	0.000150421	0.16085	0.495834	0.245693	0.0817773	0.00289916	0.085409	0.405976	-0.00101226	0.00144007	0.482683	FDR	Pass	Pass	Pass	Pass
11516_7	FABP1	Inverse variance weighted	285	rs1003081,rs10083803,rs10131890,rs10132280,rs10182181,rs10211055,rs10268050,rs10269783,rs10275044,rs10438964,rs1045411,rs1048932,rs10733051,rs10744146,rs1075901,rs10830452,rs10842240,rs10867256,rs10876418,rs10878946,rs10883759,rs10915840,rs10920678,rs10938397,rs10971712,rs11118308,rs11150911,rs11251352,rs11496125,rs11600990,rs11611246,rs11611496,rs11668301,rs11672660,rs11736228,rs11773362,rs11781699,rs11783247,rs11889536,rs11945861,rs12033257,rs12041258,rs12044597,rs12098284,rs1218822,rs12364470,rs1241986,rs12429545,rs12448257,rs12448738,rs12514473,rs12564992,rs12575252,rs12577642,rs12587412,rs12593036,rs12602912,rs12675063,rs12680842,rs12705987,rs12888545,rs12922346,rs12939549,rs1296328,rs12964689,rs13021737,rs13047416,rs13107325,rs13110266,rs13174863,rs13191362,rs1320903,rs13240600,rs13247665,rs13263601,rs13329567,rs1362910,rs1365466,rs1371108,rs1375561,rs1405348,rs1412235,rs1431659,rs1436343,rs1451533,rs1452075,rs1477887,rs1492767,rs1522569,rs1625427,rs1668633,rs16851483,rs17014375,rs17056301,rs17203016,rs17207196,rs17238110,rs17327461,rs17551974,rs17636031,rs17724992,rs17806379,rs1782507,rs1789165,rs1852006,rs1865341,rs1884389,rs1884897,rs1899689,rs1899951,rs1927790,rs1928295,rs1937684,rs1951455,rs1973993,rs2010281,rs208015,rs2124499,rs215632,rs217671,rs2192158,rs2228213,rs2230590,rs2283093,rs2304607,rs2307111,rs2357760,rs2365389,rs2367112,rs2425857,rs2429150,rs2479958,rs2481665,rs2543132,rs2605603,rs2721965,rs2731222,rs273504,rs273697,rs2781668,rs2814992,rs2820311,rs28350,rs284227,rs2842385,rs2875762,rs3134438,rs326889,rs329651,rs355777,rs3736485,rs3753549,rs3800229,rs3814883,rs3829849,rs3849570,rs3851083,rs3902951,rs40067,rs4148155,rs427943,rs4284600,rs4303732,rs4307239,rs4516268,rs4518345,rs453520,rs4624596,rs4639527,rs4670626,rs4722398,rs4725984,rs4744275,rs4764949,rs4796243,rs4820408,rs4864201,rs487060,rs4906908,rs4981693,rs4986044,rs5396,rs543874,rs555267,rs577525,rs580438,rs6142096,rs621042,rs6235,rs6265,rs629443,rs6443750,rs6448587,rs6449531,rs6461115,rs6474945,rs6545714,rs6577584,rs6587552,rs663129,rs6700838,rs6738445,rs6764533,rs6804842,rs6827083,rs6879326,rs6919443,rs7024334,rs7084454,rs7102454,rs7124681,rs7133378,rs7138803,rs7144011,rs7147503,rs7181498,rs7195386,rs7206608,rs7211567,rs7239114,rs7334078,rs733594,rs7531118,rs7531656,rs7535528,rs7550711,rs7557796,rs7561278,rs756717,rs7599312,rs7600699,rs7607351,rs761423,rs7615297,rs7640424,rs7683836,rs7694732,rs7711753,rs7715256,rs7730004,rs7730898,rs7748777,rs7760082,rs785278,rs7869771,rs7871866,rs7893571,rs7899106,rs7903146,rs7948120,rs7975187,rs8036040,rs8047395,rs8071182,rs8097544,rs8102137,rs8123881,rs816364,rs845084,rs847747,rs879620,rs889398,rs895330,rs900144,rs901630,rs902695,rs925018,rs9291467,rs9294260,rs930295,rs9362662,rs9367368,rs9426003,rs9530843,rs9540493,rs9603697,rs9615905,rs9630985,rs967605,rs9688431,rs972540,rs9816226,rs987237,rs9927848,rs999050	0.189232	0.0316897	2.35193e-09	3.61784e-08	0.127121	0.251344	314.06	284	0.106182	0.0894369	0.208175	0.0516215	5.51361e-05	0.106997	0.309353	0.265014	0.0929773	0.00468761	0.0827787	0.44725	0.174405	0.0808722	0.0318827	0.0158958	0.332915	0.000284384	0.00142666	0.842143	FDR	Pass	Pass	Pass	Pass
8885_6	CACNA2D3	Inverse variance weighted	285	rs1003081,rs10083803,rs10131890,rs10132280,rs10182181,rs10211055,rs10268050,rs10269783,rs10275044,rs10438964,rs1045411,rs1048932,rs10733051,rs10744146,rs1075901,rs10830452,rs10842240,rs10867256,rs10876418,rs10878946,rs10883759,rs10915840,rs10920678,rs10938397,rs10971712,rs11118308,rs11150911,rs11251352,rs11496125,rs11600990,rs11611246,rs11611496,rs11668301,rs11672660,rs11736228,rs11773362,rs11781699,rs11783247,rs11889536,rs11945861,rs12033257,rs12041258,rs12044597,rs12098284,rs1218822,rs12364470,rs1241986,rs12429545,rs12448257,rs12448738,rs12514473,rs12564992,rs12575252,rs12577642,rs12587412,rs12593036,rs12602912,rs12675063,rs12680842,rs12705987,rs12888545,rs12922346,rs12939549,rs1296328,rs12964689,rs13021737,rs13047416,rs13107325,rs13110266,rs13174863,rs13191362,rs1320903,rs13240600,rs13247665,rs13263601,rs13329567,rs1362910,rs1365466,rs1371108,rs1375561,rs1405348,rs1412235,rs1431659,rs1436343,rs1451533,rs1452075,rs1477887,rs1492767,rs1522569,rs1625427,rs1668633,rs16851483,rs17014375,rs17056301,rs17203016,rs17207196,rs17238110,rs17327461,rs17551974,rs17636031,rs17724992,rs17806379,rs1782507,rs1789165,rs1852006,rs1865341,rs1884389,rs1884897,rs1899689,rs1899951,rs1927790,rs1928295,rs1937684,rs1951455,rs1973993,rs2010281,rs208015,rs2124499,rs215632,rs217671,rs2192158,rs2228213,rs2230590,rs2283093,rs2304607,rs2307111,rs2357760,rs2365389,rs2367112,rs2425857,rs2429150,rs2479958,rs2481665,rs2543132,rs2605603,rs2721965,rs2731222,rs273504,rs273697,rs2781668,rs2814992,rs2820311,rs28350,rs284227,rs2842385,rs2875762,rs3134438,rs326889,rs329651,rs355777,rs3736485,rs3753549,rs3800229,rs3814883,rs3829849,rs3849570,rs3851083,rs3902951,rs40067,rs4148155,rs427943,rs4284600,rs4303732,rs4307239,rs4516268,rs4518345,rs453520,rs4624596,rs4639527,rs4670626,rs4722398,rs4725984,rs4744275,rs4764949,rs4796243,rs4820408,rs4864201,rs487060,rs4906908,rs4981693,rs4986044,rs5396,rs543874,rs555267,rs577525,rs580438,rs6142096,rs621042,rs6235,rs6265,rs629443,rs6443750,rs6448587,rs6449531,rs6461115,rs6474945,rs6545714,rs6577584,rs6587552,rs663129,rs6700838,rs6738445,rs6764533,rs6804842,rs6827083,rs6879326,rs6919443,rs7024334,rs7084454,rs7102454,rs7124681,rs7133378,rs7138803,rs7144011,rs7147503,rs7181498,rs7195386,rs7206608,rs7211567,rs7239114,rs7334078,rs733594,rs7531118,rs7531656,rs7535528,rs7550711,rs7557796,rs7561278,rs756717,rs7599312,rs7600699,rs7607351,rs761423,rs7615297,rs7640424,rs7683836,rs7694732,rs7711753,rs7715256,rs7730004,rs7730898,rs7748777,rs7760082,rs785278,rs7869771,rs7871866,rs7893571,rs7899106,rs7903146,rs7948120,rs7975187,rs8036040,rs8047395,rs8071182,rs8097544,rs8102137,rs8123881,rs816364,rs845084,rs847747,rs879620,rs889398,rs895330,rs900144,rs901630,rs902695,rs925018,rs9291467,rs9294260,rs930295,rs9362662,rs9367368,rs9426003,rs9530843,rs9540493,rs9603697,rs9615905,rs9630985,rs967605,rs9688431,rs972540,rs9816226,rs987237,rs9927848,rs999051	-0.197464	0.0330836	2.39243e-09	3.66865e-08	-0.262308	-0.13262	328.235	284	0.0363086	0.129063	-0.205798	0.0549327	0.000179407	-0.313467	-0.0981304	-0.201311	0.0967441	0.0383428	-0.39093	-0.0116925	-0.230807	0.0840019	0.00638808	-0.39545	-0.0661629	0.000640639	0.00148317	0.666115	FDR	Pass	Pass	Pass	Pass
3040_59	CCL3	Inverse variance weighted	285	rs1003081,rs10083803,rs10131890,rs10132280,rs10182181,rs10211055,rs10268050,rs10269783,rs10275044,rs10438964,rs1045411,rs1048932,rs10733051,rs10744146,rs1075901,rs10830452,rs10842240,rs10867256,rs10876418,rs10878946,rs10883759,rs10915840,rs10920678,rs10938397,rs10971712,rs11118308,rs11150911,rs11251352,rs11496125,rs11600990,rs11611246,rs11611496,rs11668301,rs11672660,rs11736228,rs11773362,rs11781699,rs11783247,rs11889536,rs11945861,rs12033257,rs12041258,rs12044597,rs12098284,rs1218822,rs12364470,rs1241986,rs12429545,rs12448257,rs12448738,rs12514473,rs12564992,rs12575252,rs12577642,rs12587412,rs12593036,rs12602912,rs12675063,rs12680842,rs12705987,rs12888545,rs12922346,rs12939549,rs1296328,rs12964689,rs13021737,rs13047416,rs13107325,rs13110266,rs13174863,rs13191362,rs1320903,rs13240600,rs13247665,rs13263601,rs13329567,rs1362910,rs1365466,rs1371108,rs1375561,rs1405348,rs1412235,rs1431659,rs1436343,rs1451533,rs1452075,rs1477887,rs1492767,rs1522569,rs1625427,rs1668633,rs16851483,rs17014375,rs17056301,rs17203016,rs17207196,rs17238110,rs17327461,rs17551974,rs17636031,rs17724992,rs17806379,rs1782507,rs1789165,rs1852006,rs1865341,rs1884389,rs1884897,rs1899689,rs1899951,rs1927790,rs1928295,rs1937684,rs1951455,rs1973993,rs2010281,rs208015,rs2124499,rs215632,rs217671,rs2192158,rs2228213,rs2230590,rs2283093,rs2304607,rs2307111,rs2357760,rs2365389,rs2367112,rs2425857,rs2429150,rs2479958,rs2481665,rs2543132,rs2605603,rs2721965,rs2731222,rs273504,rs273697,rs2781668,rs2814992,rs2820311,rs28350,rs284227,rs2842385,rs2875762,rs3134438,rs326889,rs329651,rs355777,rs3736485,rs3753549,rs3800229,rs3814883,rs3829849,rs3849570,rs3851083,rs3902951,rs40067,rs4148155,rs427943,rs4284600,rs4303732,rs4307239,rs4516268,rs4518345,rs453520,rs4624596,rs4639527,rs4670626,rs4722398,rs4725984,rs4744275,rs4764949,rs4796243,rs4820408,rs4864201,rs487060,rs4906908,rs4981693,rs4986044,rs5396,rs543874,rs555267,rs577525,rs580438,rs6142096,rs621042,rs6235,rs6265,rs629443,rs6443750,rs6448587,rs6449531,rs6461115,rs6474945,rs6545714,rs6577584,rs6587552,rs663129,rs6700838,rs6738445,rs6764533,rs6804842,rs6827083,rs6879326,rs6919443,rs7024334,rs7084454,rs7102454,rs7124681,rs7133378,rs7138803,rs7144011,rs7147503,rs7181498,rs7195386,rs7206608,rs7211567,rs7239114,rs7334078,rs733594,rs7531118,rs7531656,rs7535528,rs7550711,rs7557796,rs7561278,rs756717,rs7599312,rs7600699,rs7607351,rs761423,rs7615297,rs7640424,rs7683836,rs7694732,rs7711753,rs7715256,rs7730004,rs7730898,rs7748777,rs7760082,rs785278,rs7869771,rs7871866,rs7893571,rs7899106,rs7903146,rs7948120,rs7975187,rs8036040,rs8047395,rs8071182,rs8097544,rs8102137,rs8123881,rs816364,rs845084,rs847747,rs879620,rs889398,rs895330,rs900144,rs901630,rs902695,rs925018,rs9291467,rs9294260,rs930295,rs9362662,rs9367368,rs9426003,rs9530843,rs9540493,rs9603697,rs9615905,rs9630985,rs967605,rs9688431,rs972540,rs9816226,rs987237,rs9927848,rs999052	0.184252	0.0308894	2.44783e-09	3.7419e-08	0.123709	0.244796	287.098	284	0.437439	0.00498378	0.188456	0.0514834	0.000251715	0.087548	0.289363	0.227202	0.0784282	0.00406144	0.0734825	0.380921	0.231322	0.078397	0.00343623	0.0776644	0.384981	-0.000904032	0.00138364	0.514047	FDR	Pass	Pass	Pass	Pass
12894_3	PAXIP1	Inverse variance weighted	285	rs1003081,rs10083803,rs10131890,rs10132280,rs10182181,rs10211055,rs10268050,rs10269783,rs10275044,rs10438964,rs1045411,rs1048932,rs10733051,rs10744146,rs1075901,rs10830452,rs10842240,rs10867256,rs10876418,rs10878946,rs10883759,rs10915840,rs10920678,rs10938397,rs10971712,rs11118308,rs11150911,rs11251352,rs11496125,rs11600990,rs11611246,rs11611496,rs11668301,rs11672660,rs11736228,rs11773362,rs11781699,rs11783247,rs11889536,rs11945861,rs12033257,rs12041258,rs12044597,rs12098284,rs1218822,rs12364470,rs1241986,rs12429545,rs12448257,rs12448738,rs12514473,rs12564992,rs12575252,rs12577642,rs12587412,rs12593036,rs12602912,rs12675063,rs12680842,rs12705987,rs12888545,rs12922346,rs12939549,rs1296328,rs12964689,rs13021737,rs13047416,rs13107325,rs13110266,rs13174863,rs13191362,rs1320903,rs13240600,rs13247665,rs13263601,rs13329567,rs1362910,rs1365466,rs1371108,rs1375561,rs1405348,rs1412235,rs1431659,rs1436343,rs1451533,rs1452075,rs1477887,rs1492767,rs1522569,rs1625427,rs1668633,rs16851483,rs17014375,rs17056301,rs17203016,rs17207196,rs17238110,rs17327461,rs17551974,rs17636031,rs17724992,rs17806379,rs1782507,rs1789165,rs1852006,rs1865341,rs1884389,rs1884897,rs1899689,rs1899951,rs1927790,rs1928295,rs1937684,rs1951455,rs1973993,rs2010281,rs208015,rs2124499,rs215632,rs217671,rs2192158,rs2228213,rs2230590,rs2283093,rs2304607,rs2307111,rs2357760,rs2365389,rs2367112,rs2425857,rs2429150,rs2479958,rs2481665,rs2543132,rs2605603,rs2721965,rs2731222,rs273504,rs273697,rs2781668,rs2814992,rs2820311,rs28350,rs284227,rs2842385,rs2875762,rs3134438,rs326889,rs329651,rs355777,rs3736485,rs3753549,rs3800229,rs3814883,rs3829849,rs3849570,rs3851083,rs3902951,rs40067,rs4148155,rs427943,rs4284600,rs4303732,rs4307239,rs4516268,rs4518345,rs453520,rs4624596,rs4639527,rs4670626,rs4722398,rs4725984,rs4744275,rs4764949,rs4796243,rs4820408,rs4864201,rs487060,rs4906908,rs4981693,rs4986044,rs5396,rs543874,rs555267,rs577525,rs580438,rs6142096,rs621042,rs6235,rs6265,rs629443,rs6443750,rs6448587,rs6449531,rs6461115,rs6474945,rs6545714,rs6577584,rs6587552,rs663129,rs6700838,rs6738445,rs6764533,rs6804842,rs6827083,rs6879326,rs6919443,rs7024334,rs7084454,rs7102454,rs7124681,rs7133378,rs7138803,rs7144011,rs7147503,rs7181498,rs7195386,rs7206608,rs7211567,rs7239114,rs7334078,rs733594,rs7531118,rs7531656,rs7535528,rs7550711,rs7557796,rs7561278,rs756717,rs7599312,rs7600699,rs7607351,rs761423,rs7615297,rs7640424,rs7683836,rs7694732,rs7711753,rs7715256,rs7730004,rs7730898,rs7748777,rs7760082,rs785278,rs7869771,rs7871866,rs7893571,rs7899106,rs7903146,rs7948120,rs7975187,rs8036040,rs8047395,rs8071182,rs8097544,rs8102137,rs8123881,rs816364,rs845084,rs847747,rs879620,rs889398,rs895330,rs900144,rs901630,rs902695,rs925018,rs9291467,rs9294260,rs930295,rs9362662,rs9367368,rs9426003,rs9530843,rs9540493,rs9603697,rs9615905,rs9630985,rs967605,rs9688431,rs972540,rs9816226,rs987237,rs9927848,rs999053	0.178893	0.030023	2.54531e-09	3.87883e-08	0.120048	0.237738	284.516	284	0.480209	0	0.210258	0.0483825	1.38808e-05	0.115428	0.305087	0.301912	0.0870342	0.000603697	0.131324	0.472499	0.253863	0.076234	0.000983523	0.104444	0.403281	-0.00143802	0.00134415	0.285605	FDR	Pass	Pass	Pass	Pass
12463_7	KLHL13	Inverse variance weighted	285	rs1003081,rs10083803,rs10131890,rs10132280,rs10182181,rs10211055,rs10268050,rs10269783,rs10275044,rs10438964,rs1045411,rs1048932,rs10733051,rs10744146,rs1075901,rs10830452,rs10842240,rs10867256,rs10876418,rs10878946,rs10883759,rs10915840,rs10920678,rs10938397,rs10971712,rs11118308,rs11150911,rs11251352,rs11496125,rs11600990,rs11611246,rs11611496,rs11668301,rs11672660,rs11736228,rs11773362,rs11781699,rs11783247,rs11889536,rs11945861,rs12033257,rs12041258,rs12044597,rs12098284,rs1218822,rs12364470,rs1241986,rs12429545,rs12448257,rs12448738,rs12514473,rs12564992,rs12575252,rs12577642,rs12587412,rs12593036,rs12602912,rs12675063,rs12680842,rs12705987,rs12888545,rs12922346,rs12939549,rs1296328,rs12964689,rs13021737,rs13047416,rs13107325,rs13110266,rs13174863,rs13191362,rs1320903,rs13240600,rs13247665,rs13263601,rs13329567,rs1362910,rs1365466,rs1371108,rs1375561,rs1405348,rs1412235,rs1431659,rs1436343,rs1451533,rs1452075,rs1477887,rs1492767,rs1522569,rs1625427,rs1668633,rs16851483,rs17014375,rs17056301,rs17203016,rs17207196,rs17238110,rs17327461,rs17551974,rs17636031,rs17724992,rs17806379,rs1782507,rs1789165,rs1852006,rs1865341,rs1884389,rs1884897,rs1899689,rs1899951,rs1927790,rs1928295,rs1937684,rs1951455,rs1973993,rs2010281,rs208015,rs2124499,rs215632,rs217671,rs2192158,rs2228213,rs2230590,rs2283093,rs2304607,rs2307111,rs2357760,rs2365389,rs2367112,rs2425857,rs2429150,rs2479958,rs2481665,rs2543132,rs2605603,rs2721965,rs2731222,rs273504,rs273697,rs2781668,rs2814992,rs2820311,rs28350,rs284227,rs2842385,rs2875762,rs3134438,rs326889,rs329651,rs355777,rs3736485,rs3753549,rs3800229,rs3814883,rs3829849,rs3849570,rs3851083,rs3902951,rs40067,rs4148155,rs427943,rs4284600,rs4303732,rs4307239,rs4516268,rs4518345,rs453520,rs4624596,rs4639527,rs4670626,rs4722398,rs4725984,rs4744275,rs4764949,rs4796243,rs4820408,rs4864201,rs487060,rs4906908,rs4981693,rs4986044,rs5396,rs543874,rs555267,rs577525,rs580438,rs6142096,rs621042,rs6235,rs6265,rs629443,rs6443750,rs6448587,rs6449531,rs6461115,rs6474945,rs6545714,rs6577584,rs6587552,rs663129,rs6700838,rs6738445,rs6764533,rs6804842,rs6827083,rs6879326,rs6919443,rs7024334,rs7084454,rs7102454,rs7124681,rs7133378,rs7138803,rs7144011,rs7147503,rs7181498,rs7195386,rs7206608,rs7211567,rs7239114,rs7334078,rs733594,rs7531118,rs7531656,rs7535528,rs7550711,rs7557796,rs7561278,rs756717,rs7599312,rs7600699,rs7607351,rs761423,rs7615297,rs7640424,rs7683836,rs7694732,rs7711753,rs7715256,rs7730004,rs7730898,rs7748777,rs7760082,rs785278,rs7869771,rs7871866,rs7893571,rs7899106,rs7903146,rs7948120,rs7975187,rs8036040,rs8047395,rs8071182,rs8097544,rs8102137,rs8123881,rs816364,rs845084,rs847747,rs879620,rs889398,rs895330,rs900144,rs901630,rs902695,rs925018,rs9291467,rs9294260,rs930295,rs9362662,rs9367368,rs9426003,rs9530843,rs9540493,rs9603697,rs9615905,rs9630985,rs967605,rs9688431,rs972540,rs9816226,rs987237,rs9927848,rs999054	0.181111	0.0304521	2.7243e-09	4.13875e-08	0.121425	0.240797	296.405	284	0.294264	0.0389716	0.255363	0.0489499	1.82012e-07	0.159421	0.351305	0.292177	0.0807105	0.000348661	0.133984	0.45037	0.268719	0.0773181	0.000589885	0.117176	0.420263	-0.00167976	0.00136287	0.218778	FDR	Pass	Pass	Pass	Pass
8888_33	SMIM9	Inverse variance weighted	285	rs1003081,rs10083803,rs10131890,rs10132280,rs10182181,rs10211055,rs10268050,rs10269783,rs10275044,rs10438964,rs1045411,rs1048932,rs10733051,rs10744146,rs1075901,rs10830452,rs10842240,rs10867256,rs10876418,rs10878946,rs10883759,rs10915840,rs10920678,rs10938397,rs10971712,rs11118308,rs11150911,rs11251352,rs11496125,rs11600990,rs11611246,rs11611496,rs11668301,rs11672660,rs11736228,rs11773362,rs11781699,rs11783247,rs11889536,rs11945861,rs12033257,rs12041258,rs12044597,rs12098284,rs1218822,rs12364470,rs1241986,rs12429545,rs12448257,rs12448738,rs12514473,rs12564992,rs12575252,rs12577642,rs12587412,rs12593036,rs12602912,rs12675063,rs12680842,rs12705987,rs12888545,rs12922346,rs12939549,rs1296328,rs12964689,rs13021737,rs13047416,rs13107325,rs13110266,rs13174863,rs13191362,rs1320903,rs13240600,rs13247665,rs13263601,rs13329567,rs1362910,rs1365466,rs1371108,rs1375561,rs1405348,rs1412235,rs1431659,rs1436343,rs1451533,rs1452075,rs1477887,rs1492767,rs1522569,rs1625427,rs1668633,rs16851483,rs17014375,rs17056301,rs17203016,rs17207196,rs17238110,rs17327461,rs17551974,rs17636031,rs17724992,rs17806379,rs1782507,rs1789165,rs1852006,rs1865341,rs1884389,rs1884897,rs1899689,rs1899951,rs1927790,rs1928295,rs1937684,rs1951455,rs1973993,rs2010281,rs208015,rs2124499,rs215632,rs217671,rs2192158,rs2228213,rs2230590,rs2283093,rs2304607,rs2307111,rs2357760,rs2365389,rs2367112,rs2425857,rs2429150,rs2479958,rs2481665,rs2543132,rs2605603,rs2721965,rs2731222,rs273504,rs273697,rs2781668,rs2814992,rs2820311,rs28350,rs284227,rs2842385,rs2875762,rs3134438,rs326889,rs329651,rs355777,rs3736485,rs3753549,rs3800229,rs3814883,rs3829849,rs3849570,rs3851083,rs3902951,rs40067,rs4148155,rs427943,rs4284600,rs4303732,rs4307239,rs4516268,rs4518345,rs453520,rs4624596,rs4639527,rs4670626,rs4722398,rs4725984,rs4744275,rs4764949,rs4796243,rs4820408,rs4864201,rs487060,rs4906908,rs4981693,rs4986044,rs5396,rs543874,rs555267,rs577525,rs580438,rs6142096,rs621042,rs6235,rs6265,rs629443,rs6443750,rs6448587,rs6449531,rs6461115,rs6474945,rs6545714,rs6577584,rs6587552,rs663129,rs6700838,rs6738445,rs6764533,rs6804842,rs6827083,rs6879326,rs6919443,rs7024334,rs7084454,rs7102454,rs7124681,rs7133378,rs7138803,rs7144011,rs7147503,rs7181498,rs7195386,rs7206608,rs7211567,rs7239114,rs7334078,rs733594,rs7531118,rs7531656,rs7535528,rs7550711,rs7557796,rs7561278,rs756717,rs7599312,rs7600699,rs7607351,rs761423,rs7615297,rs7640424,rs7683836,rs7694732,rs7711753,rs7715256,rs7730004,rs7730898,rs7748777,rs7760082,rs785278,rs7869771,rs7871866,rs7893571,rs7899106,rs7903146,rs7948120,rs7975187,rs8036040,rs8047395,rs8071182,rs8097544,rs8102137,rs8123881,rs816364,rs845084,rs847747,rs879620,rs889398,rs895330,rs900144,rs901630,rs902695,rs925018,rs9291467,rs9294260,rs930295,rs9362662,rs9367368,rs9426003,rs9530843,rs9540493,rs9603697,rs9615905,rs9630985,rs967605,rs9688431,rs972540,rs9816226,rs987237,rs9927848,rs999055	0.180252	0.0303169	2.75462e-09	4.17189e-08	0.120831	0.239673	264.035	284	0.796744	0	0.202751	0.0497562	4.60358e-05	0.105229	0.300273	0.218844	0.0859804	0.0114483	0.0503219	0.387365	0.287237	0.0770645	0.000233763	0.13619	0.438283	-0.00205743	0.00136253	0.132159	FDR	Pass	Pass	Pass	Pass
7179_69	NFASC	Inverse variance weighted	285	rs1003081,rs10083803,rs10131890,rs10132280,rs10182181,rs10211055,rs10268050,rs10269783,rs10275044,rs10438964,rs1045411,rs1048932,rs10733051,rs10744146,rs1075901,rs10830452,rs10842240,rs10867256,rs10876418,rs10878946,rs10883759,rs10915840,rs10920678,rs10938397,rs10971712,rs11118308,rs11150911,rs11251352,rs11496125,rs11600990,rs11611246,rs11611496,rs11668301,rs11672660,rs11736228,rs11773362,rs11781699,rs11783247,rs11889536,rs11945861,rs12033257,rs12041258,rs12044597,rs12098284,rs1218822,rs12364470,rs1241986,rs12429545,rs12448257,rs12448738,rs12514473,rs12564992,rs12575252,rs12577642,rs12587412,rs12593036,rs12602912,rs12675063,rs12680842,rs12705987,rs12888545,rs12922346,rs12939549,rs1296328,rs12964689,rs13021737,rs13047416,rs13107325,rs13110266,rs13174863,rs13191362,rs1320903,rs13240600,rs13247665,rs13263601,rs13329567,rs1362910,rs1365466,rs1371108,rs1375561,rs1405348,rs1412235,rs1431659,rs1436343,rs1451533,rs1452075,rs1477887,rs1492767,rs1522569,rs1625427,rs1668633,rs16851483,rs17014375,rs17056301,rs17203016,rs17207196,rs17238110,rs17327461,rs17551974,rs17636031,rs17724992,rs17806379,rs1782507,rs1789165,rs1852006,rs1865341,rs1884389,rs1884897,rs1899689,rs1899951,rs1927790,rs1928295,rs1937684,rs1951455,rs1973993,rs2010281,rs208015,rs2124499,rs215632,rs217671,rs2192158,rs2228213,rs2230590,rs2283093,rs2304607,rs2307111,rs2357760,rs2365389,rs2367112,rs2425857,rs2429150,rs2479958,rs2481665,rs2543132,rs2605603,rs2721965,rs2731222,rs273504,rs273697,rs2781668,rs2814992,rs2820311,rs28350,rs284227,rs2842385,rs2875762,rs3134438,rs326889,rs329651,rs355777,rs3736485,rs3753549,rs3800229,rs3814883,rs3829849,rs3849570,rs3851083,rs3902951,rs40067,rs4148155,rs427943,rs4284600,rs4303732,rs4307239,rs4516268,rs4518345,rs453520,rs4624596,rs4639527,rs4670626,rs4722398,rs4725984,rs4744275,rs4764949,rs4796243,rs4820408,rs4864201,rs487060,rs4906908,rs4981693,rs4986044,rs5396,rs543874,rs555267,rs577525,rs580438,rs6142096,rs621042,rs6235,rs6265,rs629443,rs6443750,rs6448587,rs6449531,rs6461115,rs6474945,rs6545714,rs6577584,rs6587552,rs663129,rs6700838,rs6738445,rs6764533,rs6804842,rs6827083,rs6879326,rs6919443,rs7024334,rs7084454,rs7102454,rs7124681,rs7133378,rs7138803,rs7144011,rs7147503,rs7181498,rs7195386,rs7206608,rs7211567,rs7239114,rs7334078,rs733594,rs7531118,rs7531656,rs7535528,rs7550711,rs7557796,rs7561278,rs756717,rs7599312,rs7600699,rs7607351,rs761423,rs7615297,rs7640424,rs7683836,rs7694732,rs7711753,rs7715256,rs7730004,rs7730898,rs7748777,rs7760082,rs785278,rs7869771,rs7871866,rs7893571,rs7899106,rs7903146,rs7948120,rs7975187,rs8036040,rs8047395,rs8071182,rs8097544,rs8102137,rs8123881,rs816364,rs845084,rs847747,rs879620,rs889398,rs895330,rs900144,rs901630,rs902695,rs925018,rs9291467,rs9294260,rs930295,rs9362662,rs9367368,rs9426003,rs9530843,rs9540493,rs9603697,rs9615905,rs9630985,rs967605,rs9688431,rs972540,rs9816226,rs987237,rs9927848,rs999056	0.186061	0.0313103	2.80734e-09	4.23866e-08	0.124693	0.247429	295.522	284	0.306796	0.0322614	0.210947	0.0527711	6.4041e-05	0.107516	0.314379	0.313409	0.0916558	0.000719579	0.133763	0.493054	0.195214	0.0795891	0.0147798	0.039219	0.351208	-0.000175837	0.00140528	0.900512	FDR	Pass	Pass	Pass	Pass
7060_2	ERO1L	Inverse variance weighted	285	rs1003081,rs10083803,rs10131890,rs10132280,rs10182181,rs10211055,rs10268050,rs10269783,rs10275044,rs10438964,rs1045411,rs1048932,rs10733051,rs10744146,rs1075901,rs10830452,rs10842240,rs10867256,rs10876418,rs10878946,rs10883759,rs10915840,rs10920678,rs10938397,rs10971712,rs11118308,rs11150911,rs11251352,rs11496125,rs11600990,rs11611246,rs11611496,rs11668301,rs11672660,rs11736228,rs11773362,rs11781699,rs11783247,rs11889536,rs11945861,rs12033257,rs12041258,rs12044597,rs12098284,rs1218822,rs12364470,rs1241986,rs12429545,rs12448257,rs12448738,rs12514473,rs12564992,rs12575252,rs12577642,rs12587412,rs12593036,rs12602912,rs12675063,rs12680842,rs12705987,rs12888545,rs12922346,rs12939549,rs1296328,rs12964689,rs13021737,rs13047416,rs13107325,rs13110266,rs13174863,rs13191362,rs1320903,rs13240600,rs13247665,rs13263601,rs13329567,rs1362910,rs1365466,rs1371108,rs1375561,rs1405348,rs1412235,rs1431659,rs1436343,rs1451533,rs1452075,rs1477887,rs1492767,rs1522569,rs1625427,rs1668633,rs16851483,rs17014375,rs17056301,rs17203016,rs17207196,rs17238110,rs17327461,rs17551974,rs17636031,rs17724992,rs17806379,rs1782507,rs1789165,rs1852006,rs1865341,rs1884389,rs1884897,rs1899689,rs1899951,rs1927790,rs1928295,rs1937684,rs1951455,rs1973993,rs2010281,rs208015,rs2124499,rs215632,rs217671,rs2192158,rs2228213,rs2230590,rs2283093,rs2304607,rs2307111,rs2357760,rs2365389,rs2367112,rs2425857,rs2429150,rs2479958,rs2481665,rs2543132,rs2605603,rs2721965,rs2731222,rs273504,rs273697,rs2781668,rs2814992,rs2820311,rs28350,rs284227,rs2842385,rs2875762,rs3134438,rs326889,rs329651,rs355777,rs3736485,rs3753549,rs3800229,rs3814883,rs3829849,rs3849570,rs3851083,rs3902951,rs40067,rs4148155,rs427943,rs4284600,rs4303732,rs4307239,rs4516268,rs4518345,rs453520,rs4624596,rs4639527,rs4670626,rs4722398,rs4725984,rs4744275,rs4764949,rs4796243,rs4820408,rs4864201,rs487060,rs4906908,rs4981693,rs4986044,rs5396,rs543874,rs555267,rs577525,rs580438,rs6142096,rs621042,rs6235,rs6265,rs629443,rs6443750,rs6448587,rs6449531,rs6461115,rs6474945,rs6545714,rs6577584,rs6587552,rs663129,rs6700838,rs6738445,rs6764533,rs6804842,rs6827083,rs6879326,rs6919443,rs7024334,rs7084454,rs7102454,rs7124681,rs7133378,rs7138803,rs7144011,rs7147503,rs7181498,rs7195386,rs7206608,rs7211567,rs7239114,rs7334078,rs733594,rs7531118,rs7531656,rs7535528,rs7550711,rs7557796,rs7561278,rs756717,rs7599312,rs7600699,rs7607351,rs761423,rs7615297,rs7640424,rs7683836,rs7694732,rs7711753,rs7715256,rs7730004,rs7730898,rs7748777,rs7760082,rs785278,rs7869771,rs7871866,rs7893571,rs7899106,rs7903146,rs7948120,rs7975187,rs8036040,rs8047395,rs8071182,rs8097544,rs8102137,rs8123881,rs816364,rs845084,rs847747,rs879620,rs889398,rs895330,rs900144,rs901630,rs902695,rs925018,rs9291467,rs9294260,rs930295,rs9362662,rs9367368,rs9426003,rs9530843,rs9540493,rs9603697,rs9615905,rs9630985,rs967605,rs9688431,rs972540,rs9816226,rs987237,rs9927848,rs999057	0.177698	0.0299328	2.91031e-09	4.38064e-08	0.11903	0.236366	287.79	284	0.426125	0.00932111	0.25792	0.050882	3.99945e-07	0.158191	0.357649	0.308492	0.0784903	0.000106627	0.154651	0.462333	0.252609	0.0760293	0.00100939	0.103592	0.401627	-0.0014369	0.00134064	0.28472	FDR	Pass	Pass	Pass	Pass
6577_64	LAMA4	Inverse variance weighted	285	rs1003081,rs10083803,rs10131890,rs10132280,rs10182181,rs10211055,rs10268050,rs10269783,rs10275044,rs10438964,rs1045411,rs1048932,rs10733051,rs10744146,rs1075901,rs10830452,rs10842240,rs10867256,rs10876418,rs10878946,rs10883759,rs10915840,rs10920678,rs10938397,rs10971712,rs11118308,rs11150911,rs11251352,rs11496125,rs11600990,rs11611246,rs11611496,rs11668301,rs11672660,rs11736228,rs11773362,rs11781699,rs11783247,rs11889536,rs11945861,rs12033257,rs12041258,rs12044597,rs12098284,rs1218822,rs12364470,rs1241986,rs12429545,rs12448257,rs12448738,rs12514473,rs12564992,rs12575252,rs12577642,rs12587412,rs12593036,rs12602912,rs12675063,rs12680842,rs12705987,rs12888545,rs12922346,rs12939549,rs1296328,rs12964689,rs13021737,rs13047416,rs13107325,rs13110266,rs13174863,rs13191362,rs1320903,rs13240600,rs13247665,rs13263601,rs13329567,rs1362910,rs1365466,rs1371108,rs1375561,rs1405348,rs1412235,rs1431659,rs1436343,rs1451533,rs1452075,rs1477887,rs1492767,rs1522569,rs1625427,rs1668633,rs16851483,rs17014375,rs17056301,rs17203016,rs17207196,rs17238110,rs17327461,rs17551974,rs17636031,rs17724992,rs17806379,rs1782507,rs1789165,rs1852006,rs1865341,rs1884389,rs1884897,rs1899689,rs1899951,rs1927790,rs1928295,rs1937684,rs1951455,rs1973993,rs2010281,rs208015,rs2124499,rs215632,rs217671,rs2192158,rs2228213,rs2230590,rs2283093,rs2304607,rs2307111,rs2357760,rs2365389,rs2367112,rs2425857,rs2429150,rs2479958,rs2481665,rs2543132,rs2605603,rs2721965,rs2731222,rs273504,rs273697,rs2781668,rs2814992,rs2820311,rs28350,rs284227,rs2842385,rs2875762,rs3134438,rs326889,rs329651,rs355777,rs3736485,rs3753549,rs3800229,rs3814883,rs3829849,rs3849570,rs3851083,rs3902951,rs40067,rs4148155,rs427943,rs4284600,rs4303732,rs4307239,rs4516268,rs4518345,rs453520,rs4624596,rs4639527,rs4670626,rs4722398,rs4725984,rs4744275,rs4764949,rs4796243,rs4820408,rs4864201,rs487060,rs4906908,rs4981693,rs4986044,rs5396,rs543874,rs555267,rs577525,rs580438,rs6142096,rs621042,rs6235,rs6265,rs629443,rs6443750,rs6448587,rs6449531,rs6461115,rs6474945,rs6545714,rs6577584,rs6587552,rs663129,rs6700838,rs6738445,rs6764533,rs6804842,rs6827083,rs6879326,rs6919443,rs7024334,rs7084454,rs7102454,rs7124681,rs7133378,rs7138803,rs7144011,rs7147503,rs7181498,rs7195386,rs7206608,rs7211567,rs7239114,rs7334078,rs733594,rs7531118,rs7531656,rs7535528,rs7550711,rs7557796,rs7561278,rs756717,rs7599312,rs7600699,rs7607351,rs761423,rs7615297,rs7640424,rs7683836,rs7694732,rs7711753,rs7715256,rs7730004,rs7730898,rs7748777,rs7760082,rs785278,rs7869771,rs7871866,rs7893571,rs7899106,rs7903146,rs7948120,rs7975187,rs8036040,rs8047395,rs8071182,rs8097544,rs8102137,rs8123881,rs816364,rs845084,rs847747,rs879620,rs889398,rs895330,rs900144,rs901630,rs902695,rs925018,rs9291467,rs9294260,rs930295,rs9362662,rs9367368,rs9426003,rs9530843,rs9540493,rs9603697,rs9615905,rs9630985,rs967605,rs9688431,rs972540,rs9816226,rs987237,rs9927848,rs999058	0.183104	0.0308583	2.96169e-09	4.44434e-08	0.122622	0.243587	301.929	284	0.222183	0.0529202	0.221842	0.0534734	3.34446e-05	0.117034	0.32665	0.246693	0.0824135	0.00300194	0.0851628	0.408224	0.201665	0.0785313	0.0107435	0.0477437	0.355586	-0.000355636	0.00138326	0.797288	FDR	Pass	Pass	Pass	Pass
15331_47	RBBP4	Inverse variance weighted	285	rs1003081,rs10083803,rs10131890,rs10132280,rs10182181,rs10211055,rs10268050,rs10269783,rs10275044,rs10438964,rs1045411,rs1048932,rs10733051,rs10744146,rs1075901,rs10830452,rs10842240,rs10867256,rs10876418,rs10878946,rs10883759,rs10915840,rs10920678,rs10938397,rs10971712,rs11118308,rs11150911,rs11251352,rs11496125,rs11600990,rs11611246,rs11611496,rs11668301,rs11672660,rs11736228,rs11773362,rs11781699,rs11783247,rs11889536,rs11945861,rs12033257,rs12041258,rs12044597,rs12098284,rs1218822,rs12364470,rs1241986,rs12429545,rs12448257,rs12448738,rs12514473,rs12564992,rs12575252,rs12577642,rs12587412,rs12593036,rs12602912,rs12675063,rs12680842,rs12705987,rs12888545,rs12922346,rs12939549,rs1296328,rs12964689,rs13021737,rs13047416,rs13107325,rs13110266,rs13174863,rs13191362,rs1320903,rs13240600,rs13247665,rs13263601,rs13329567,rs1362910,rs1365466,rs1371108,rs1375561,rs1405348,rs1412235,rs1431659,rs1436343,rs1451533,rs1452075,rs1477887,rs1492767,rs1522569,rs1625427,rs1668633,rs16851483,rs17014375,rs17056301,rs17203016,rs17207196,rs17238110,rs17327461,rs17551974,rs17636031,rs17724992,rs17806379,rs1782507,rs1789165,rs1852006,rs1865341,rs1884389,rs1884897,rs1899689,rs1899951,rs1927790,rs1928295,rs1937684,rs1951455,rs1973993,rs2010281,rs208015,rs2124499,rs215632,rs217671,rs2192158,rs2228213,rs2230590,rs2283093,rs2304607,rs2307111,rs2357760,rs2365389,rs2367112,rs2425857,rs2429150,rs2479958,rs2481665,rs2543132,rs2605603,rs2721965,rs2731222,rs273504,rs273697,rs2781668,rs2814992,rs2820311,rs28350,rs284227,rs2842385,rs2875762,rs3134438,rs326889,rs329651,rs355777,rs3736485,rs3753549,rs3800229,rs3814883,rs3829849,rs3849570,rs3851083,rs3902951,rs40067,rs4148155,rs427943,rs4284600,rs4303732,rs4307239,rs4516268,rs4518345,rs453520,rs4624596,rs4639527,rs4670626,rs4722398,rs4725984,rs4744275,rs4764949,rs4796243,rs4820408,rs4864201,rs487060,rs4906908,rs4981693,rs4986044,rs5396,rs543874,rs555267,rs577525,rs580438,rs6142096,rs621042,rs6235,rs6265,rs629443,rs6443750,rs6448587,rs6449531,rs6461115,rs6474945,rs6545714,rs6577584,rs6587552,rs663129,rs6700838,rs6738445,rs6764533,rs6804842,rs6827083,rs6879326,rs6919443,rs7024334,rs7084454,rs7102454,rs7124681,rs7133378,rs7138803,rs7144011,rs7147503,rs7181498,rs7195386,rs7206608,rs7211567,rs7239114,rs7334078,rs733594,rs7531118,rs7531656,rs7535528,rs7550711,rs7557796,rs7561278,rs756717,rs7599312,rs7600699,rs7607351,rs761423,rs7615297,rs7640424,rs7683836,rs7694732,rs7711753,rs7715256,rs7730004,rs7730898,rs7748777,rs7760082,rs785278,rs7869771,rs7871866,rs7893571,rs7899106,rs7903146,rs7948120,rs7975187,rs8036040,rs8047395,rs8071182,rs8097544,rs8102137,rs8123881,rs816364,rs845084,rs847747,rs879620,rs889398,rs895330,rs900144,rs901630,rs902695,rs925018,rs9291467,rs9294260,rs930295,rs9362662,rs9367368,rs9426003,rs9530843,rs9540493,rs9603697,rs9615905,rs9630985,rs967605,rs9688431,rs972540,rs9816226,rs987237,rs9927848,rs999059	0.185109	0.0311991	2.97188e-09	4.44603e-08	0.123959	0.246259	313.424	284	0.110829	0.0875513	0.209065	0.0485378	1.65284e-05	0.113931	0.304199	0.246194	0.0955261	0.0104639	0.0589627	0.433425	0.196128	0.0796487	0.0143964	0.0400167	0.352239	-0.000211424	0.00140567	0.880549	FDR	Pass	Pass	Pass	Pass
3220_40	RET	Inverse variance weighted	285	rs1003081,rs10083803,rs10131890,rs10132280,rs10182181,rs10211055,rs10268050,rs10269783,rs10275044,rs10438964,rs1045411,rs1048932,rs10733051,rs10744146,rs1075901,rs10830452,rs10842240,rs10867256,rs10876418,rs10878946,rs10883759,rs10915840,rs10920678,rs10938397,rs10971712,rs11118308,rs11150911,rs11251352,rs11496125,rs11600990,rs11611246,rs11611496,rs11668301,rs11672660,rs11736228,rs11773362,rs11781699,rs11783247,rs11889536,rs11945861,rs12033257,rs12041258,rs12044597,rs12098284,rs1218822,rs12364470,rs1241986,rs12429545,rs12448257,rs12448738,rs12514473,rs12564992,rs12575252,rs12577642,rs12587412,rs12593036,rs12602912,rs12675063,rs12680842,rs12705987,rs12888545,rs12922346,rs12939549,rs1296328,rs12964689,rs13021737,rs13047416,rs13107325,rs13110266,rs13174863,rs13191362,rs1320903,rs13240600,rs13247665,rs13263601,rs13329567,rs1362910,rs1365466,rs1371108,rs1375561,rs1405348,rs1412235,rs1431659,rs1436343,rs1451533,rs1452075,rs1477887,rs1492767,rs1522569,rs1625427,rs1668633,rs16851483,rs17014375,rs17056301,rs17203016,rs17207196,rs17238110,rs17327461,rs17551974,rs17636031,rs17724992,rs17806379,rs1782507,rs1789165,rs1852006,rs1865341,rs1884389,rs1884897,rs1899689,rs1899951,rs1927790,rs1928295,rs1937684,rs1951455,rs1973993,rs2010281,rs208015,rs2124499,rs215632,rs217671,rs2192158,rs2228213,rs2230590,rs2283093,rs2304607,rs2307111,rs2357760,rs2365389,rs2367112,rs2425857,rs2429150,rs2479958,rs2481665,rs2543132,rs2605603,rs2721965,rs2731222,rs273504,rs273697,rs2781668,rs2814992,rs2820311,rs28350,rs284227,rs2842385,rs2875762,rs3134438,rs326889,rs329651,rs355777,rs3736485,rs3753549,rs3800229,rs3814883,rs3829849,rs3849570,rs3851083,rs3902951,rs40067,rs4148155,rs427943,rs4284600,rs4303732,rs4307239,rs4516268,rs4518345,rs453520,rs4624596,rs4639527,rs4670626,rs4722398,rs4725984,rs4744275,rs4764949,rs4796243,rs4820408,rs4864201,rs487060,rs4906908,rs4981693,rs4986044,rs5396,rs543874,rs555267,rs577525,rs580438,rs6142096,rs621042,rs6235,rs6265,rs629443,rs6443750,rs6448587,rs6449531,rs6461115,rs6474945,rs6545714,rs6577584,rs6587552,rs663129,rs6700838,rs6738445,rs6764533,rs6804842,rs6827083,rs6879326,rs6919443,rs7024334,rs7084454,rs7102454,rs7124681,rs7133378,rs7138803,rs7144011,rs7147503,rs7181498,rs7195386,rs7206608,rs7211567,rs7239114,rs7334078,rs733594,rs7531118,rs7531656,rs7535528,rs7550711,rs7557796,rs7561278,rs756717,rs7599312,rs7600699,rs7607351,rs761423,rs7615297,rs7640424,rs7683836,rs7694732,rs7711753,rs7715256,rs7730004,rs7730898,rs7748777,rs7760082,rs785278,rs7869771,rs7871866,rs7893571,rs7899106,rs7903146,rs7948120,rs7975187,rs8036040,rs8047395,rs8071182,rs8097544,rs8102137,rs8123881,rs816364,rs845084,rs847747,rs879620,rs889398,rs895330,rs900144,rs901630,rs902695,rs925018,rs9291467,rs9294260,rs930295,rs9362662,rs9367368,rs9426003,rs9530843,rs9540493,rs9603697,rs9615905,rs9630985,rs967605,rs9688431,rs972540,rs9816226,rs987237,rs9927848,rs999060	0.192621	0.0325045	3.10452e-09	4.63036e-08	0.128912	0.25633	329.194	284	0.0334945	0.135747	0.227047	0.0492534	4.03097e-06	0.130511	0.323584	0.310961	0.0857416	0.000340185	0.142907	0.479014	0.304915	0.0825156	0.000263692	0.143184	0.466646	-0.00215461	0.00145579	0.139978	FDR	Pass	Pass	Pass	Pass
15686_49	INHBC	Inverse variance weighted	285	rs1003081,rs10083803,rs10131890,rs10132280,rs10182181,rs10211055,rs10268050,rs10269783,rs10275044,rs10438964,rs1045411,rs1048932,rs10733051,rs10744146,rs1075901,rs10830452,rs10842240,rs10867256,rs10876418,rs10878946,rs10883759,rs10915840,rs10920678,rs10938397,rs10971712,rs11118308,rs11150911,rs11251352,rs11496125,rs11600990,rs11611246,rs11611496,rs11668301,rs11672660,rs11736228,rs11773362,rs11781699,rs11783247,rs11889536,rs11945861,rs12033257,rs12041258,rs12044597,rs12098284,rs1218822,rs12364470,rs1241986,rs12429545,rs12448257,rs12448738,rs12514473,rs12564992,rs12575252,rs12577642,rs12587412,rs12593036,rs12602912,rs12675063,rs12680842,rs12705987,rs12888545,rs12922346,rs12939549,rs1296328,rs12964689,rs13021737,rs13047416,rs13107325,rs13110266,rs13174863,rs13191362,rs1320903,rs13240600,rs13247665,rs13263601,rs13329567,rs1362910,rs1365466,rs1371108,rs1375561,rs1405348,rs1412235,rs1431659,rs1436343,rs1451533,rs1452075,rs1477887,rs1492767,rs1522569,rs1625427,rs1668633,rs16851483,rs17014375,rs17056301,rs17203016,rs17207196,rs17238110,rs17327461,rs17551974,rs17636031,rs17724992,rs17806379,rs1782507,rs1789165,rs1852006,rs1865341,rs1884389,rs1884897,rs1899689,rs1899951,rs1927790,rs1928295,rs1937684,rs1951455,rs1973993,rs2010281,rs208015,rs2124499,rs215632,rs217671,rs2192158,rs2228213,rs2230590,rs2283093,rs2304607,rs2307111,rs2357760,rs2365389,rs2367112,rs2425857,rs2429150,rs2479958,rs2481665,rs2543132,rs2605603,rs2721965,rs2731222,rs273504,rs273697,rs2781668,rs2814992,rs2820311,rs28350,rs284227,rs2842385,rs2875762,rs3134438,rs326889,rs329651,rs355777,rs3736485,rs3753549,rs3800229,rs3814883,rs3829849,rs3849570,rs3851083,rs3902951,rs40067,rs4148155,rs427943,rs4284600,rs4303732,rs4307239,rs4516268,rs4518345,rs453520,rs4624596,rs4639527,rs4670626,rs4722398,rs4725984,rs4744275,rs4764949,rs4796243,rs4820408,rs4864201,rs487060,rs4906908,rs4981693,rs4986044,rs5396,rs543874,rs555267,rs577525,rs580438,rs6142096,rs621042,rs6235,rs6265,rs629443,rs6443750,rs6448587,rs6449531,rs6461115,rs6474945,rs6545714,rs6577584,rs6587552,rs663129,rs6700838,rs6738445,rs6764533,rs6804842,rs6827083,rs6879326,rs6919443,rs7024334,rs7084454,rs7102454,rs7124681,rs7133378,rs7138803,rs7144011,rs7147503,rs7181498,rs7195386,rs7206608,rs7211567,rs7239114,rs7334078,rs733594,rs7531118,rs7531656,rs7535528,rs7550711,rs7557796,rs7561278,rs756717,rs7599312,rs7600699,rs7607351,rs761423,rs7615297,rs7640424,rs7683836,rs7694732,rs7711753,rs7715256,rs7730004,rs7730898,rs7748777,rs7760082,rs785278,rs7869771,rs7871866,rs7893571,rs7899106,rs7903146,rs7948120,rs7975187,rs8036040,rs8047395,rs8071182,rs8097544,rs8102137,rs8123881,rs816364,rs845084,rs847747,rs879620,rs889398,rs895330,rs900144,rs901630,rs902695,rs925018,rs9291467,rs9294260,rs930295,rs9362662,rs9367368,rs9426003,rs9530843,rs9540493,rs9603697,rs9615905,rs9630985,rs967605,rs9688431,rs972540,rs9816226,rs987237,rs9927848,rs999061	0.159057	0.0268509	3.14718e-09	4.67977e-08	0.10643	0.211685	355.159	284	0.0025955	0.197728	0.165272	0.0414891	6.79041e-05	0.0839538	0.246591	0.180229	0.0700522	0.0105964	0.042927	0.317532	0.240134	0.0680256	0.000484796	0.106804	0.373464	-0.00155618	0.00119993	0.195724	FDR	Pass	Pass	Pass	Pass
11308_8	CREB3L4	Inverse variance weighted	285	rs1003081,rs10083803,rs10131890,rs10132280,rs10182181,rs10211055,rs10268050,rs10269783,rs10275044,rs10438964,rs1045411,rs1048932,rs10733051,rs10744146,rs1075901,rs10830452,rs10842240,rs10867256,rs10876418,rs10878946,rs10883759,rs10915840,rs10920678,rs10938397,rs10971712,rs11118308,rs11150911,rs11251352,rs11496125,rs11600990,rs11611246,rs11611496,rs11668301,rs11672660,rs11736228,rs11773362,rs11781699,rs11783247,rs11889536,rs11945861,rs12033257,rs12041258,rs12044597,rs12098284,rs1218822,rs12364470,rs1241986,rs12429545,rs12448257,rs12448738,rs12514473,rs12564992,rs12575252,rs12577642,rs12587412,rs12593036,rs12602912,rs12675063,rs12680842,rs12705987,rs12888545,rs12922346,rs12939549,rs1296328,rs12964689,rs13021737,rs13047416,rs13107325,rs13110266,rs13174863,rs13191362,rs1320903,rs13240600,rs13247665,rs13263601,rs13329567,rs1362910,rs1365466,rs1371108,rs1375561,rs1405348,rs1412235,rs1431659,rs1436343,rs1451533,rs1452075,rs1477887,rs1492767,rs1522569,rs1625427,rs1668633,rs16851483,rs17014375,rs17056301,rs17203016,rs17207196,rs17238110,rs17327461,rs17551974,rs17636031,rs17724992,rs17806379,rs1782507,rs1789165,rs1852006,rs1865341,rs1884389,rs1884897,rs1899689,rs1899951,rs1927790,rs1928295,rs1937684,rs1951455,rs1973993,rs2010281,rs208015,rs2124499,rs215632,rs217671,rs2192158,rs2228213,rs2230590,rs2283093,rs2304607,rs2307111,rs2357760,rs2365389,rs2367112,rs2425857,rs2429150,rs2479958,rs2481665,rs2543132,rs2605603,rs2721965,rs2731222,rs273504,rs273697,rs2781668,rs2814992,rs2820311,rs28350,rs284227,rs2842385,rs2875762,rs3134438,rs326889,rs329651,rs355777,rs3736485,rs3753549,rs3800229,rs3814883,rs3829849,rs3849570,rs3851083,rs3902951,rs40067,rs4148155,rs427943,rs4284600,rs4303732,rs4307239,rs4516268,rs4518345,rs453520,rs4624596,rs4639527,rs4670626,rs4722398,rs4725984,rs4744275,rs4764949,rs4796243,rs4820408,rs4864201,rs487060,rs4906908,rs4981693,rs4986044,rs5396,rs543874,rs555267,rs577525,rs580438,rs6142096,rs621042,rs6235,rs6265,rs629443,rs6443750,rs6448587,rs6449531,rs6461115,rs6474945,rs6545714,rs6577584,rs6587552,rs663129,rs6700838,rs6738445,rs6764533,rs6804842,rs6827083,rs6879326,rs6919443,rs7024334,rs7084454,rs7102454,rs7124681,rs7133378,rs7138803,rs7144011,rs7147503,rs7181498,rs7195386,rs7206608,rs7211567,rs7239114,rs7334078,rs733594,rs7531118,rs7531656,rs7535528,rs7550711,rs7557796,rs7561278,rs756717,rs7599312,rs7600699,rs7607351,rs761423,rs7615297,rs7640424,rs7683836,rs7694732,rs7711753,rs7715256,rs7730004,rs7730898,rs7748777,rs7760082,rs785278,rs7869771,rs7871866,rs7893571,rs7899106,rs7903146,rs7948120,rs7975187,rs8036040,rs8047395,rs8071182,rs8097544,rs8102137,rs8123881,rs816364,rs845084,rs847747,rs879620,rs889398,rs895330,rs900144,rs901630,rs902695,rs925018,rs9291467,rs9294260,rs930295,rs9362662,rs9367368,rs9426003,rs9530843,rs9540493,rs9603697,rs9615905,rs9630985,rs967605,rs9688431,rs972540,rs9816226,rs987237,rs9927848,rs999062	0.189756	0.03206	3.24341e-09	4.80829e-08	0.126919	0.252594	324.165	284	0.0505567	0.123161	0.201239	0.0542946	0.000210198	0.0948219	0.307657	0.176668	0.087745	0.0450133	0.00468762	0.348648	0.308721	0.0810824	0.000172142	0.1498	0.467643	-0.00228332	0.00143013	0.111475	FDR	Pass	Pass	Pass	Pass
15503_15	LEFTY2	Inverse variance weighted	285	rs1003081,rs10083803,rs10131890,rs10132280,rs10182181,rs10211055,rs10268050,rs10269783,rs10275044,rs10438964,rs1045411,rs1048932,rs10733051,rs10744146,rs1075901,rs10830452,rs10842240,rs10867256,rs10876418,rs10878946,rs10883759,rs10915840,rs10920678,rs10938397,rs10971712,rs11118308,rs11150911,rs11251352,rs11496125,rs11600990,rs11611246,rs11611496,rs11668301,rs11672660,rs11736228,rs11773362,rs11781699,rs11783247,rs11889536,rs11945861,rs12033257,rs12041258,rs12044597,rs12098284,rs1218822,rs12364470,rs1241986,rs12429545,rs12448257,rs12448738,rs12514473,rs12564992,rs12575252,rs12577642,rs12587412,rs12593036,rs12602912,rs12675063,rs12680842,rs12705987,rs12888545,rs12922346,rs12939549,rs1296328,rs12964689,rs13021737,rs13047416,rs13107325,rs13110266,rs13174863,rs13191362,rs1320903,rs13240600,rs13247665,rs13263601,rs13329567,rs1362910,rs1365466,rs1371108,rs1375561,rs1405348,rs1412235,rs1431659,rs1436343,rs1451533,rs1452075,rs1477887,rs1492767,rs1522569,rs1625427,rs1668633,rs16851483,rs17014375,rs17056301,rs17203016,rs17207196,rs17238110,rs17327461,rs17551974,rs17636031,rs17724992,rs17806379,rs1782507,rs1789165,rs1852006,rs1865341,rs1884389,rs1884897,rs1899689,rs1899951,rs1927790,rs1928295,rs1937684,rs1951455,rs1973993,rs2010281,rs208015,rs2124499,rs215632,rs217671,rs2192158,rs2228213,rs2230590,rs2283093,rs2304607,rs2307111,rs2357760,rs2365389,rs2367112,rs2425857,rs2429150,rs2479958,rs2481665,rs2543132,rs2605603,rs2721965,rs2731222,rs273504,rs273697,rs2781668,rs2814992,rs2820311,rs28350,rs284227,rs2842385,rs2875762,rs3134438,rs326889,rs329651,rs355777,rs3736485,rs3753549,rs3800229,rs3814883,rs3829849,rs3849570,rs3851083,rs3902951,rs40067,rs4148155,rs427943,rs4284600,rs4303732,rs4307239,rs4516268,rs4518345,rs453520,rs4624596,rs4639527,rs4670626,rs4722398,rs4725984,rs4744275,rs4764949,rs4796243,rs4820408,rs4864201,rs487060,rs4906908,rs4981693,rs4986044,rs5396,rs543874,rs555267,rs577525,rs580438,rs6142096,rs621042,rs6235,rs6265,rs629443,rs6443750,rs6448587,rs6449531,rs6461115,rs6474945,rs6545714,rs6577584,rs6587552,rs663129,rs6700838,rs6738445,rs6764533,rs6804842,rs6827083,rs6879326,rs6919443,rs7024334,rs7084454,rs7102454,rs7124681,rs7133378,rs7138803,rs7144011,rs7147503,rs7181498,rs7195386,rs7206608,rs7211567,rs7239114,rs7334078,rs733594,rs7531118,rs7531656,rs7535528,rs7550711,rs7557796,rs7561278,rs756717,rs7599312,rs7600699,rs7607351,rs761423,rs7615297,rs7640424,rs7683836,rs7694732,rs7711753,rs7715256,rs7730004,rs7730898,rs7748777,rs7760082,rs785278,rs7869771,rs7871866,rs7893571,rs7899106,rs7903146,rs7948120,rs7975187,rs8036040,rs8047395,rs8071182,rs8097544,rs8102137,rs8123881,rs816364,rs845084,rs847747,rs879620,rs889398,rs895330,rs900144,rs901630,rs902695,rs925018,rs9291467,rs9294260,rs930295,rs9362662,rs9367368,rs9426003,rs9530843,rs9540493,rs9603697,rs9615905,rs9630985,rs967605,rs9688431,rs972540,rs9816226,rs987237,rs9927848,rs999063	0.187551	0.031703	3.30133e-09	4.8794e-08	0.125413	0.249689	297.66	284	0.2769	0.0403255	0.258902	0.0504351	2.84613e-07	0.160049	0.357755	0.294361	0.0847038	0.000590274	0.128341	0.46038	0.237585	0.08063	0.0034801	0.0795506	0.39562	-0.000958533	0.00142001	0.500214	FDR	Pass	Fail	Pass	Pass
9187_2	HMGN1	Inverse variance weighted	285	rs1003081,rs10083803,rs10131890,rs10132280,rs10182181,rs10211055,rs10268050,rs10269783,rs10275044,rs10438964,rs1045411,rs1048932,rs10733051,rs10744146,rs1075901,rs10830452,rs10842240,rs10867256,rs10876418,rs10878946,rs10883759,rs10915840,rs10920678,rs10938397,rs10971712,rs11118308,rs11150911,rs11251352,rs11496125,rs11600990,rs11611246,rs11611496,rs11668301,rs11672660,rs11736228,rs11773362,rs11781699,rs11783247,rs11889536,rs11945861,rs12033257,rs12041258,rs12044597,rs12098284,rs1218822,rs12364470,rs1241986,rs12429545,rs12448257,rs12448738,rs12514473,rs12564992,rs12575252,rs12577642,rs12587412,rs12593036,rs12602912,rs12675063,rs12680842,rs12705987,rs12888545,rs12922346,rs12939549,rs1296328,rs12964689,rs13021737,rs13047416,rs13107325,rs13110266,rs13174863,rs13191362,rs1320903,rs13240600,rs13247665,rs13263601,rs13329567,rs1362910,rs1365466,rs1371108,rs1375561,rs1405348,rs1412235,rs1431659,rs1436343,rs1451533,rs1452075,rs1477887,rs1492767,rs1522569,rs1625427,rs1668633,rs16851483,rs17014375,rs17056301,rs17203016,rs17207196,rs17238110,rs17327461,rs17551974,rs17636031,rs17724992,rs17806379,rs1782507,rs1789165,rs1852006,rs1865341,rs1884389,rs1884897,rs1899689,rs1899951,rs1927790,rs1928295,rs1937684,rs1951455,rs1973993,rs2010281,rs208015,rs2124499,rs215632,rs217671,rs2192158,rs2228213,rs2230590,rs2283093,rs2304607,rs2307111,rs2357760,rs2365389,rs2367112,rs2425857,rs2429150,rs2479958,rs2481665,rs2543132,rs2605603,rs2721965,rs2731222,rs273504,rs273697,rs2781668,rs2814992,rs2820311,rs28350,rs284227,rs2842385,rs2875762,rs3134438,rs326889,rs329651,rs355777,rs3736485,rs3753549,rs3800229,rs3814883,rs3829849,rs3849570,rs3851083,rs3902951,rs40067,rs4148155,rs427943,rs4284600,rs4303732,rs4307239,rs4516268,rs4518345,rs453520,rs4624596,rs4639527,rs4670626,rs4722398,rs4725984,rs4744275,rs4764949,rs4796243,rs4820408,rs4864201,rs487060,rs4906908,rs4981693,rs4986044,rs5396,rs543874,rs555267,rs577525,rs580438,rs6142096,rs621042,rs6235,rs6265,rs629443,rs6443750,rs6448587,rs6449531,rs6461115,rs6474945,rs6545714,rs6577584,rs6587552,rs663129,rs6700838,rs6738445,rs6764533,rs6804842,rs6827083,rs6879326,rs6919443,rs7024334,rs7084454,rs7102454,rs7124681,rs7133378,rs7138803,rs7144011,rs7147503,rs7181498,rs7195386,rs7206608,rs7211567,rs7239114,rs7334078,rs733594,rs7531118,rs7531656,rs7535528,rs7550711,rs7557796,rs7561278,rs756717,rs7599312,rs7600699,rs7607351,rs761423,rs7615297,rs7640424,rs7683836,rs7694732,rs7711753,rs7715256,rs7730004,rs7730898,rs7748777,rs7760082,rs785278,rs7869771,rs7871866,rs7893571,rs7899106,rs7903146,rs7948120,rs7975187,rs8036040,rs8047395,rs8071182,rs8097544,rs8102137,rs8123881,rs816364,rs845084,rs847747,rs879620,rs889398,rs895330,rs900144,rs901630,rs902695,rs925018,rs9291467,rs9294260,rs930295,rs9362662,rs9367368,rs9426003,rs9530843,rs9540493,rs9603697,rs9615905,rs9630985,rs967605,rs9688431,rs972540,rs9816226,rs987237,rs9927848,rs999064	0.186878	0.0316216	3.4246e-09	5.0464e-08	0.1249	0.248857	302.104	284	0.220085	0.0612469	0.220892	0.0480552	4.29369e-06	0.126704	0.315081	0.262428	0.0871573	0.00283833	0.0915997	0.433256	0.319338	0.0798897	8.18179e-05	0.162754	0.475922	-0.00254084	0.00140832	0.0722686	FDR	Pass	Pass	Pass	Pass
7194_36	NPTN	Inverse variance weighted	285	rs1003081,rs10083803,rs10131890,rs10132280,rs10182181,rs10211055,rs10268050,rs10269783,rs10275044,rs10438964,rs1045411,rs1048932,rs10733051,rs10744146,rs1075901,rs10830452,rs10842240,rs10867256,rs10876418,rs10878946,rs10883759,rs10915840,rs10920678,rs10938397,rs10971712,rs11118308,rs11150911,rs11251352,rs11496125,rs11600990,rs11611246,rs11611496,rs11668301,rs11672660,rs11736228,rs11773362,rs11781699,rs11783247,rs11889536,rs11945861,rs12033257,rs12041258,rs12044597,rs12098284,rs1218822,rs12364470,rs1241986,rs12429545,rs12448257,rs12448738,rs12514473,rs12564992,rs12575252,rs12577642,rs12587412,rs12593036,rs12602912,rs12675063,rs12680842,rs12705987,rs12888545,rs12922346,rs12939549,rs1296328,rs12964689,rs13021737,rs13047416,rs13107325,rs13110266,rs13174863,rs13191362,rs1320903,rs13240600,rs13247665,rs13263601,rs13329567,rs1362910,rs1365466,rs1371108,rs1375561,rs1405348,rs1412235,rs1431659,rs1436343,rs1451533,rs1452075,rs1477887,rs1492767,rs1522569,rs1625427,rs1668633,rs16851483,rs17014375,rs17056301,rs17203016,rs17207196,rs17238110,rs17327461,rs17551974,rs17636031,rs17724992,rs17806379,rs1782507,rs1789165,rs1852006,rs1865341,rs1884389,rs1884897,rs1899689,rs1899951,rs1927790,rs1928295,rs1937684,rs1951455,rs1973993,rs2010281,rs208015,rs2124499,rs215632,rs217671,rs2192158,rs2228213,rs2230590,rs2283093,rs2304607,rs2307111,rs2357760,rs2365389,rs2367112,rs2425857,rs2429150,rs2479958,rs2481665,rs2543132,rs2605603,rs2721965,rs2731222,rs273504,rs273697,rs2781668,rs2814992,rs2820311,rs28350,rs284227,rs2842385,rs2875762,rs3134438,rs326889,rs329651,rs355777,rs3736485,rs3753549,rs3800229,rs3814883,rs3829849,rs3849570,rs3851083,rs3902951,rs40067,rs4148155,rs427943,rs4284600,rs4303732,rs4307239,rs4516268,rs4518345,rs453520,rs4624596,rs4639527,rs4670626,rs4722398,rs4725984,rs4744275,rs4764949,rs4796243,rs4820408,rs4864201,rs487060,rs4906908,rs4981693,rs4986044,rs5396,rs543874,rs555267,rs577525,rs580438,rs6142096,rs621042,rs6235,rs6265,rs629443,rs6443750,rs6448587,rs6449531,rs6461115,rs6474945,rs6545714,rs6577584,rs6587552,rs663129,rs6700838,rs6738445,rs6764533,rs6804842,rs6827083,rs6879326,rs6919443,rs7024334,rs7084454,rs7102454,rs7124681,rs7133378,rs7138803,rs7144011,rs7147503,rs7181498,rs7195386,rs7206608,rs7211567,rs7239114,rs7334078,rs733594,rs7531118,rs7531656,rs7535528,rs7550711,rs7557796,rs7561278,rs756717,rs7599312,rs7600699,rs7607351,rs761423,rs7615297,rs7640424,rs7683836,rs7694732,rs7711753,rs7715256,rs7730004,rs7730898,rs7748777,rs7760082,rs785278,rs7869771,rs7871866,rs7893571,rs7899106,rs7903146,rs7948120,rs7975187,rs8036040,rs8047395,rs8071182,rs8097544,rs8102137,rs8123881,rs816364,rs845084,rs847747,rs879620,rs889398,rs895330,rs900144,rs901630,rs902695,rs925018,rs9291467,rs9294260,rs930295,rs9362662,rs9367368,rs9426003,rs9530843,rs9540493,rs9603697,rs9615905,rs9630985,rs967605,rs9688431,rs972540,rs9816226,rs987237,rs9927848,rs999065	-0.194932	0.0329961	3.46864e-09	5.09599e-08	-0.259604	-0.13026	330.123	284	0.0309481	0.144754	-0.242033	0.0507233	1.82732e-06	-0.341451	-0.142616	-0.254158	0.085695	0.00327501	-0.42212	-0.0861957	-0.37325	0.0831787	1.0502e-05	-0.536281	-0.21022	0.00342626	0.0014692	0.0203989	FDR	Pass	Pass	No	Fail
10041_3	HNF4A	Inverse variance weighted	285	rs1003081,rs10083803,rs10131890,rs10132280,rs10182181,rs10211055,rs10268050,rs10269783,rs10275044,rs10438964,rs1045411,rs1048932,rs10733051,rs10744146,rs1075901,rs10830452,rs10842240,rs10867256,rs10876418,rs10878946,rs10883759,rs10915840,rs10920678,rs10938397,rs10971712,rs11118308,rs11150911,rs11251352,rs11496125,rs11600990,rs11611246,rs11611496,rs11668301,rs11672660,rs11736228,rs11773362,rs11781699,rs11783247,rs11889536,rs11945861,rs12033257,rs12041258,rs12044597,rs12098284,rs1218822,rs12364470,rs1241986,rs12429545,rs12448257,rs12448738,rs12514473,rs12564992,rs12575252,rs12577642,rs12587412,rs12593036,rs12602912,rs12675063,rs12680842,rs12705987,rs12888545,rs12922346,rs12939549,rs1296328,rs12964689,rs13021737,rs13047416,rs13107325,rs13110266,rs13174863,rs13191362,rs1320903,rs13240600,rs13247665,rs13263601,rs13329567,rs1362910,rs1365466,rs1371108,rs1375561,rs1405348,rs1412235,rs1431659,rs1436343,rs1451533,rs1452075,rs1477887,rs1492767,rs1522569,rs1625427,rs1668633,rs16851483,rs17014375,rs17056301,rs17203016,rs17207196,rs17238110,rs17327461,rs17551974,rs17636031,rs17724992,rs17806379,rs1782507,rs1789165,rs1852006,rs1865341,rs1884389,rs1884897,rs1899689,rs1899951,rs1927790,rs1928295,rs1937684,rs1951455,rs1973993,rs2010281,rs208015,rs2124499,rs215632,rs217671,rs2192158,rs2228213,rs2230590,rs2283093,rs2304607,rs2307111,rs2357760,rs2365389,rs2367112,rs2425857,rs2429150,rs2479958,rs2481665,rs2543132,rs2605603,rs2721965,rs2731222,rs273504,rs273697,rs2781668,rs2814992,rs2820311,rs28350,rs284227,rs2842385,rs2875762,rs3134438,rs326889,rs329651,rs355777,rs3736485,rs3753549,rs3800229,rs3814883,rs3829849,rs3849570,rs3851083,rs3902951,rs40067,rs4148155,rs427943,rs4284600,rs4303732,rs4307239,rs4516268,rs4518345,rs453520,rs4624596,rs4639527,rs4670626,rs4722398,rs4725984,rs4744275,rs4764949,rs4796243,rs4820408,rs4864201,rs487060,rs4906908,rs4981693,rs4986044,rs5396,rs543874,rs555267,rs577525,rs580438,rs6142096,rs621042,rs6235,rs6265,rs629443,rs6443750,rs6448587,rs6449531,rs6461115,rs6474945,rs6545714,rs6577584,rs6587552,rs663129,rs6700838,rs6738445,rs6764533,rs6804842,rs6827083,rs6879326,rs6919443,rs7024334,rs7084454,rs7102454,rs7124681,rs7133378,rs7138803,rs7144011,rs7147503,rs7181498,rs7195386,rs7206608,rs7211567,rs7239114,rs7334078,rs733594,rs7531118,rs7531656,rs7535528,rs7550711,rs7557796,rs7561278,rs756717,rs7599312,rs7600699,rs7607351,rs761423,rs7615297,rs7640424,rs7683836,rs7694732,rs7711753,rs7715256,rs7730004,rs7730898,rs7748777,rs7760082,rs785278,rs7869771,rs7871866,rs7893571,rs7899106,rs7903146,rs7948120,rs7975187,rs8036040,rs8047395,rs8071182,rs8097544,rs8102137,rs8123881,rs816364,rs845084,rs847747,rs879620,rs889398,rs895330,rs900144,rs901630,rs902695,rs925018,rs9291467,rs9294260,rs930295,rs9362662,rs9367368,rs9426003,rs9530843,rs9540493,rs9603697,rs9615905,rs9630985,rs967605,rs9688431,rs972540,rs9816226,rs987237,rs9927848,rs999066	0.190578	0.0322642	3.48805e-09	5.10921e-08	0.12734	0.253816	298.899	284	0.260305	0.0464518	0.196598	0.0505548	0.000100739	0.0975104	0.295685	0.254533	0.0766111	0.00100938	0.104375	0.404691	0.277061	0.0820484	0.000836086	0.116246	0.437875	-0.00165725	0.00144576	0.252647	FDR	Pass	Pass	Pass	Pass
10754_113	PROK2	Inverse variance weighted	285	rs1003081,rs10083803,rs10131890,rs10132280,rs10182181,rs10211055,rs10268050,rs10269783,rs10275044,rs10438964,rs1045411,rs1048932,rs10733051,rs10744146,rs1075901,rs10830452,rs10842240,rs10867256,rs10876418,rs10878946,rs10883759,rs10915840,rs10920678,rs10938397,rs10971712,rs11118308,rs11150911,rs11251352,rs11496125,rs11600990,rs11611246,rs11611496,rs11668301,rs11672660,rs11736228,rs11773362,rs11781699,rs11783247,rs11889536,rs11945861,rs12033257,rs12041258,rs12044597,rs12098284,rs1218822,rs12364470,rs1241986,rs12429545,rs12448257,rs12448738,rs12514473,rs12564992,rs12575252,rs12577642,rs12587412,rs12593036,rs12602912,rs12675063,rs12680842,rs12705987,rs12888545,rs12922346,rs12939549,rs1296328,rs12964689,rs13021737,rs13047416,rs13107325,rs13110266,rs13174863,rs13191362,rs1320903,rs13240600,rs13247665,rs13263601,rs13329567,rs1362910,rs1365466,rs1371108,rs1375561,rs1405348,rs1412235,rs1431659,rs1436343,rs1451533,rs1452075,rs1477887,rs1492767,rs1522569,rs1625427,rs1668633,rs16851483,rs17014375,rs17056301,rs17203016,rs17207196,rs17238110,rs17327461,rs17551974,rs17636031,rs17724992,rs17806379,rs1782507,rs1789165,rs1852006,rs1865341,rs1884389,rs1884897,rs1899689,rs1899951,rs1927790,rs1928295,rs1937684,rs1951455,rs1973993,rs2010281,rs208015,rs2124499,rs215632,rs217671,rs2192158,rs2228213,rs2230590,rs2283093,rs2304607,rs2307111,rs2357760,rs2365389,rs2367112,rs2425857,rs2429150,rs2479958,rs2481665,rs2543132,rs2605603,rs2721965,rs2731222,rs273504,rs273697,rs2781668,rs2814992,rs2820311,rs28350,rs284227,rs2842385,rs2875762,rs3134438,rs326889,rs329651,rs355777,rs3736485,rs3753549,rs3800229,rs3814883,rs3829849,rs3849570,rs3851083,rs3902951,rs40067,rs4148155,rs427943,rs4284600,rs4303732,rs4307239,rs4516268,rs4518345,rs453520,rs4624596,rs4639527,rs4670626,rs4722398,rs4725984,rs4744275,rs4764949,rs4796243,rs4820408,rs4864201,rs487060,rs4906908,rs4981693,rs4986044,rs5396,rs543874,rs555267,rs577525,rs580438,rs6142096,rs621042,rs6235,rs6265,rs629443,rs6443750,rs6448587,rs6449531,rs6461115,rs6474945,rs6545714,rs6577584,rs6587552,rs663129,rs6700838,rs6738445,rs6764533,rs6804842,rs6827083,rs6879326,rs6919443,rs7024334,rs7084454,rs7102454,rs7124681,rs7133378,rs7138803,rs7144011,rs7147503,rs7181498,rs7195386,rs7206608,rs7211567,rs7239114,rs7334078,rs733594,rs7531118,rs7531656,rs7535528,rs7550711,rs7557796,rs7561278,rs756717,rs7599312,rs7600699,rs7607351,rs761423,rs7615297,rs7640424,rs7683836,rs7694732,rs7711753,rs7715256,rs7730004,rs7730898,rs7748777,rs7760082,rs785278,rs7869771,rs7871866,rs7893571,rs7899106,rs7903146,rs7948120,rs7975187,rs8036040,rs8047395,rs8071182,rs8097544,rs8102137,rs8123881,rs816364,rs845084,rs847747,rs879620,rs889398,rs895330,rs900144,rs901630,rs902695,rs925018,rs9291467,rs9294260,rs930295,rs9362662,rs9367368,rs9426003,rs9530843,rs9540493,rs9603697,rs9615905,rs9630985,rs967605,rs9688431,rs972540,rs9816226,rs987237,rs9927848,rs999067	0.19472	0.0329853	3.56467e-09	5.2059e-08	0.130069	0.259371	316.142	284	0.0919882	0.097234	0.280033	0.051598	5.72399e-08	0.178901	0.381165	0.358123	0.0831825	2.29885e-05	0.195085	0.521161	0.265452	0.0839154	0.00172951	0.100978	0.429927	-0.00135692	0.00148016	0.360059	FDR	Pass	Pass	Pass	Pass
7071_23	MAN1B1	Inverse variance weighted	285	rs1003081,rs10083803,rs10131890,rs10132280,rs10182181,rs10211055,rs10268050,rs10269783,rs10275044,rs10438964,rs1045411,rs1048932,rs10733051,rs10744146,rs1075901,rs10830452,rs10842240,rs10867256,rs10876418,rs10878946,rs10883759,rs10915840,rs10920678,rs10938397,rs10971712,rs11118308,rs11150911,rs11251352,rs11496125,rs11600990,rs11611246,rs11611496,rs11668301,rs11672660,rs11736228,rs11773362,rs11781699,rs11783247,rs11889536,rs11945861,rs12033257,rs12041258,rs12044597,rs12098284,rs1218822,rs12364470,rs1241986,rs12429545,rs12448257,rs12448738,rs12514473,rs12564992,rs12575252,rs12577642,rs12587412,rs12593036,rs12602912,rs12675063,rs12680842,rs12705987,rs12888545,rs12922346,rs12939549,rs1296328,rs12964689,rs13021737,rs13047416,rs13107325,rs13110266,rs13174863,rs13191362,rs1320903,rs13240600,rs13247665,rs13263601,rs13329567,rs1362910,rs1365466,rs1371108,rs1375561,rs1405348,rs1412235,rs1431659,rs1436343,rs1451533,rs1452075,rs1477887,rs1492767,rs1522569,rs1625427,rs1668633,rs16851483,rs17014375,rs17056301,rs17203016,rs17207196,rs17238110,rs17327461,rs17551974,rs17636031,rs17724992,rs17806379,rs1782507,rs1789165,rs1852006,rs1865341,rs1884389,rs1884897,rs1899689,rs1899951,rs1927790,rs1928295,rs1937684,rs1951455,rs1973993,rs2010281,rs208015,rs2124499,rs215632,rs217671,rs2192158,rs2228213,rs2230590,rs2283093,rs2304607,rs2307111,rs2357760,rs2365389,rs2367112,rs2425857,rs2429150,rs2479958,rs2481665,rs2543132,rs2605603,rs2721965,rs2731222,rs273504,rs273697,rs2781668,rs2814992,rs2820311,rs28350,rs284227,rs2842385,rs2875762,rs3134438,rs326889,rs329651,rs355777,rs3736485,rs3753549,rs3800229,rs3814883,rs3829849,rs3849570,rs3851083,rs3902951,rs40067,rs4148155,rs427943,rs4284600,rs4303732,rs4307239,rs4516268,rs4518345,rs453520,rs4624596,rs4639527,rs4670626,rs4722398,rs4725984,rs4744275,rs4764949,rs4796243,rs4820408,rs4864201,rs487060,rs4906908,rs4981693,rs4986044,rs5396,rs543874,rs555267,rs577525,rs580438,rs6142096,rs621042,rs6235,rs6265,rs629443,rs6443750,rs6448587,rs6449531,rs6461115,rs6474945,rs6545714,rs6577584,rs6587552,rs663129,rs6700838,rs6738445,rs6764533,rs6804842,rs6827083,rs6879326,rs6919443,rs7024334,rs7084454,rs7102454,rs7124681,rs7133378,rs7138803,rs7144011,rs7147503,rs7181498,rs7195386,rs7206608,rs7211567,rs7239114,rs7334078,rs733594,rs7531118,rs7531656,rs7535528,rs7550711,rs7557796,rs7561278,rs756717,rs7599312,rs7600699,rs7607351,rs761423,rs7615297,rs7640424,rs7683836,rs7694732,rs7711753,rs7715256,rs7730004,rs7730898,rs7748777,rs7760082,rs785278,rs7869771,rs7871866,rs7893571,rs7899106,rs7903146,rs7948120,rs7975187,rs8036040,rs8047395,rs8071182,rs8097544,rs8102137,rs8123881,rs816364,rs845084,rs847747,rs879620,rs889398,rs895330,rs900144,rs901630,rs902695,rs925018,rs9291467,rs9294260,rs930295,rs9362662,rs9367368,rs9426003,rs9530843,rs9540493,rs9603697,rs9615905,rs9630985,rs967605,rs9688431,rs972540,rs9816226,rs987237,rs9927848,rs999068	0.17864	0.0302657	3.58226e-09	5.21607e-08	0.11932	0.237961	290.746	284	0.378742	0.0163978	0.161771	0.0487356	0.000902258	0.066249	0.257293	0.174235	0.0905253	0.0552642	-0.00319447	0.351665	0.190343	0.0769445	0.0139565	0.0395316	0.341154	-0.000224424	0.00135623	0.868688	FDR	Pass	Pass	Pass	Pass
13495_48	HCAR2	Inverse variance weighted	285	rs1003081,rs10083803,rs10131890,rs10132280,rs10182181,rs10211055,rs10268050,rs10269783,rs10275044,rs10438964,rs1045411,rs1048932,rs10733051,rs10744146,rs1075901,rs10830452,rs10842240,rs10867256,rs10876418,rs10878946,rs10883759,rs10915840,rs10920678,rs10938397,rs10971712,rs11118308,rs11150911,rs11251352,rs11496125,rs11600990,rs11611246,rs11611496,rs11668301,rs11672660,rs11736228,rs11773362,rs11781699,rs11783247,rs11889536,rs11945861,rs12033257,rs12041258,rs12044597,rs12098284,rs1218822,rs12364470,rs1241986,rs12429545,rs12448257,rs12448738,rs12514473,rs12564992,rs12575252,rs12577642,rs12587412,rs12593036,rs12602912,rs12675063,rs12680842,rs12705987,rs12888545,rs12922346,rs12939549,rs1296328,rs12964689,rs13021737,rs13047416,rs13107325,rs13110266,rs13174863,rs13191362,rs1320903,rs13240600,rs13247665,rs13263601,rs13329567,rs1362910,rs1365466,rs1371108,rs1375561,rs1405348,rs1412235,rs1431659,rs1436343,rs1451533,rs1452075,rs1477887,rs1492767,rs1522569,rs1625427,rs1668633,rs16851483,rs17014375,rs17056301,rs17203016,rs17207196,rs17238110,rs17327461,rs17551974,rs17636031,rs17724992,rs17806379,rs1782507,rs1789165,rs1852006,rs1865341,rs1884389,rs1884897,rs1899689,rs1899951,rs1927790,rs1928295,rs1937684,rs1951455,rs1973993,rs2010281,rs208015,rs2124499,rs215632,rs217671,rs2192158,rs2228213,rs2230590,rs2283093,rs2304607,rs2307111,rs2357760,rs2365389,rs2367112,rs2425857,rs2429150,rs2479958,rs2481665,rs2543132,rs2605603,rs2721965,rs2731222,rs273504,rs273697,rs2781668,rs2814992,rs2820311,rs28350,rs284227,rs2842385,rs2875762,rs3134438,rs326889,rs329651,rs355777,rs3736485,rs3753549,rs3800229,rs3814883,rs3829849,rs3849570,rs3851083,rs3902951,rs40067,rs4148155,rs427943,rs4284600,rs4303732,rs4307239,rs4516268,rs4518345,rs453520,rs4624596,rs4639527,rs4670626,rs4722398,rs4725984,rs4744275,rs4764949,rs4796243,rs4820408,rs4864201,rs487060,rs4906908,rs4981693,rs4986044,rs5396,rs543874,rs555267,rs577525,rs580438,rs6142096,rs621042,rs6235,rs6265,rs629443,rs6443750,rs6448587,rs6449531,rs6461115,rs6474945,rs6545714,rs6577584,rs6587552,rs663129,rs6700838,rs6738445,rs6764533,rs6804842,rs6827083,rs6879326,rs6919443,rs7024334,rs7084454,rs7102454,rs7124681,rs7133378,rs7138803,rs7144011,rs7147503,rs7181498,rs7195386,rs7206608,rs7211567,rs7239114,rs7334078,rs733594,rs7531118,rs7531656,rs7535528,rs7550711,rs7557796,rs7561278,rs756717,rs7599312,rs7600699,rs7607351,rs761423,rs7615297,rs7640424,rs7683836,rs7694732,rs7711753,rs7715256,rs7730004,rs7730898,rs7748777,rs7760082,rs785278,rs7869771,rs7871866,rs7893571,rs7899106,rs7903146,rs7948120,rs7975187,rs8036040,rs8047395,rs8071182,rs8097544,rs8102137,rs8123881,rs816364,rs845084,rs847747,rs879620,rs889398,rs895330,rs900144,rs901630,rs902695,rs925018,rs9291467,rs9294260,rs930295,rs9362662,rs9367368,rs9426003,rs9530843,rs9540493,rs9603697,rs9615905,rs9630985,rs967605,rs9688431,rs972540,rs9816226,rs987237,rs9927848,rs999069	0.181949	0.0308335	3.61302e-09	5.2453e-08	0.121515	0.242382	300.164	284	0.24396	0.0542851	0.211628	0.0483682	1.21236e-05	0.116826	0.306429	0.310301	0.107503	0.00419528	0.0995958	0.521007	0.303361	0.0779849	0.000125014	0.150511	0.456211	-0.00233122	0.0013762	0.0913737	FDR	Pass	Pass	Pass	Pass
3060_43	C9	Inverse variance weighted	285	rs1003081,rs10083803,rs10131890,rs10132280,rs10182181,rs10211055,rs10268050,rs10269783,rs10275044,rs10438964,rs1045411,rs1048932,rs10733051,rs10744146,rs1075901,rs10830452,rs10842240,rs10867256,rs10876418,rs10878946,rs10883759,rs10915840,rs10920678,rs10938397,rs10971712,rs11118308,rs11150911,rs11251352,rs11496125,rs11600990,rs11611246,rs11611496,rs11668301,rs11672660,rs11736228,rs11773362,rs11781699,rs11783247,rs11889536,rs11945861,rs12033257,rs12041258,rs12044597,rs12098284,rs1218822,rs12364470,rs1241986,rs12429545,rs12448257,rs12448738,rs12514473,rs12564992,rs12575252,rs12577642,rs12587412,rs12593036,rs12602912,rs12675063,rs12680842,rs12705987,rs12888545,rs12922346,rs12939549,rs1296328,rs12964689,rs13021737,rs13047416,rs13107325,rs13110266,rs13174863,rs13191362,rs1320903,rs13240600,rs13247665,rs13263601,rs13329567,rs1362910,rs1365466,rs1371108,rs1375561,rs1405348,rs1412235,rs1431659,rs1436343,rs1451533,rs1452075,rs1477887,rs1492767,rs1522569,rs1625427,rs1668633,rs16851483,rs17014375,rs17056301,rs17203016,rs17207196,rs17238110,rs17327461,rs17551974,rs17636031,rs17724992,rs17806379,rs1782507,rs1789165,rs1852006,rs1865341,rs1884389,rs1884897,rs1899689,rs1899951,rs1927790,rs1928295,rs1937684,rs1951455,rs1973993,rs2010281,rs208015,rs2124499,rs215632,rs217671,rs2192158,rs2228213,rs2230590,rs2283093,rs2304607,rs2307111,rs2357760,rs2365389,rs2367112,rs2425857,rs2429150,rs2479958,rs2481665,rs2543132,rs2605603,rs2721965,rs2731222,rs273504,rs273697,rs2781668,rs2814992,rs2820311,rs28350,rs284227,rs2842385,rs2875762,rs3134438,rs326889,rs329651,rs355777,rs3736485,rs3753549,rs3800229,rs3814883,rs3829849,rs3849570,rs3851083,rs3902951,rs40067,rs4148155,rs427943,rs4284600,rs4303732,rs4307239,rs4516268,rs4518345,rs453520,rs4624596,rs4639527,rs4670626,rs4722398,rs4725984,rs4744275,rs4764949,rs4796243,rs4820408,rs4864201,rs487060,rs4906908,rs4981693,rs4986044,rs5396,rs543874,rs555267,rs577525,rs580438,rs6142096,rs621042,rs6235,rs6265,rs629443,rs6443750,rs6448587,rs6449531,rs6461115,rs6474945,rs6545714,rs6577584,rs6587552,rs663129,rs6700838,rs6738445,rs6764533,rs6804842,rs6827083,rs6879326,rs6919443,rs7024334,rs7084454,rs7102454,rs7124681,rs7133378,rs7138803,rs7144011,rs7147503,rs7181498,rs7195386,rs7206608,rs7211567,rs7239114,rs7334078,rs733594,rs7531118,rs7531656,rs7535528,rs7550711,rs7557796,rs7561278,rs756717,rs7599312,rs7600699,rs7607351,rs761423,rs7615297,rs7640424,rs7683836,rs7694732,rs7711753,rs7715256,rs7730004,rs7730898,rs7748777,rs7760082,rs785278,rs7869771,rs7871866,rs7893571,rs7899106,rs7903146,rs7948120,rs7975187,rs8036040,rs8047395,rs8071182,rs8097544,rs8102137,rs8123881,rs816364,rs845084,rs847747,rs879620,rs889398,rs895330,rs900144,rs901630,rs902695,rs925018,rs9291467,rs9294260,rs930295,rs9362662,rs9367368,rs9426003,rs9530843,rs9540493,rs9603697,rs9615905,rs9630985,rs967605,rs9688431,rs972540,rs9816226,rs987237,rs9927848,rs999070	0.202177	0.0342759	3.66779e-09	5.3091e-08	0.134996	0.269358	352.782	284	0.00337735	0.194399	0.262778	0.0538046	1.03995e-06	0.157321	0.368235	0.309139	0.0897866	0.000661837	0.133158	0.485121	0.336174	0.0866986	0.000131266	0.166245	0.506104	-0.00256898	0.00152767	0.0937419	FDR	Pass	Pass	Pass	Pass
17441_4	ALPI	Inverse variance weighted	285	rs1003081,rs10083803,rs10131890,rs10132280,rs10182181,rs10211055,rs10268050,rs10269783,rs10275044,rs10438964,rs1045411,rs1048932,rs10733051,rs10744146,rs1075901,rs10830452,rs10842240,rs10867256,rs10876418,rs10878946,rs10883759,rs10915840,rs10920678,rs10938397,rs10971712,rs11118308,rs11150911,rs11251352,rs11496125,rs11600990,rs11611246,rs11611496,rs11668301,rs11672660,rs11736228,rs11773362,rs11781699,rs11783247,rs11889536,rs11945861,rs12033257,rs12041258,rs12044597,rs12098284,rs1218822,rs12364470,rs1241986,rs12429545,rs12448257,rs12448738,rs12514473,rs12564992,rs12575252,rs12577642,rs12587412,rs12593036,rs12602912,rs12675063,rs12680842,rs12705987,rs12888545,rs12922346,rs12939549,rs1296328,rs12964689,rs13021737,rs13047416,rs13107325,rs13110266,rs13174863,rs13191362,rs1320903,rs13240600,rs13247665,rs13263601,rs13329567,rs1362910,rs1365466,rs1371108,rs1375561,rs1405348,rs1412235,rs1431659,rs1436343,rs1451533,rs1452075,rs1477887,rs1492767,rs1522569,rs1625427,rs1668633,rs16851483,rs17014375,rs17056301,rs17203016,rs17207196,rs17238110,rs17327461,rs17551974,rs17636031,rs17724992,rs17806379,rs1782507,rs1789165,rs1852006,rs1865341,rs1884389,rs1884897,rs1899689,rs1899951,rs1927790,rs1928295,rs1937684,rs1951455,rs1973993,rs2010281,rs208015,rs2124499,rs215632,rs217671,rs2192158,rs2228213,rs2230590,rs2283093,rs2304607,rs2307111,rs2357760,rs2365389,rs2367112,rs2425857,rs2429150,rs2479958,rs2481665,rs2543132,rs2605603,rs2721965,rs2731222,rs273504,rs273697,rs2781668,rs2814992,rs2820311,rs28350,rs284227,rs2842385,rs2875762,rs3134438,rs326889,rs329651,rs355777,rs3736485,rs3753549,rs3800229,rs3814883,rs3829849,rs3849570,rs3851083,rs3902951,rs40067,rs4148155,rs427943,rs4284600,rs4303732,rs4307239,rs4516268,rs4518345,rs453520,rs4624596,rs4639527,rs4670626,rs4722398,rs4725984,rs4744275,rs4764949,rs4796243,rs4820408,rs4864201,rs487060,rs4906908,rs4981693,rs4986044,rs5396,rs543874,rs555267,rs577525,rs580438,rs6142096,rs621042,rs6235,rs6265,rs629443,rs6443750,rs6448587,rs6449531,rs6461115,rs6474945,rs6545714,rs6577584,rs6587552,rs663129,rs6700838,rs6738445,rs6764533,rs6804842,rs6827083,rs6879326,rs6919443,rs7024334,rs7084454,rs7102454,rs7124681,rs7133378,rs7138803,rs7144011,rs7147503,rs7181498,rs7195386,rs7206608,rs7211567,rs7239114,rs7334078,rs733594,rs7531118,rs7531656,rs7535528,rs7550711,rs7557796,rs7561278,rs756717,rs7599312,rs7600699,rs7607351,rs761423,rs7615297,rs7640424,rs7683836,rs7694732,rs7711753,rs7715256,rs7730004,rs7730898,rs7748777,rs7760082,rs785278,rs7869771,rs7871866,rs7893571,rs7899106,rs7903146,rs7948120,rs7975187,rs8036040,rs8047395,rs8071182,rs8097544,rs8102137,rs8123881,rs816364,rs845084,rs847747,rs879620,rs889398,rs895330,rs900144,rs901630,rs902695,rs925018,rs9291467,rs9294260,rs930295,rs9362662,rs9367368,rs9426003,rs9530843,rs9540493,rs9603697,rs9615905,rs9630985,rs967605,rs9688431,rs972540,rs9816226,rs987237,rs9927848,rs999071	0.178477	0.03028	3.76405e-09	5.43241e-08	0.119129	0.237826	242.668	284	0.96391	0	0.216719	0.0527801	4.02426e-05	0.11327	0.320168	0.216578	0.0933328	0.0210227	0.0336459	0.39951	0.292322	0.0771726	0.000185579	0.141064	0.443581	-0.0021812	0.00136001	0.109871	FDR	Pass	Pass	Pass	Pass
5392_73	FAS	Inverse variance weighted	285	rs1003081,rs10083803,rs10131890,rs10132280,rs10182181,rs10211055,rs10268050,rs10269783,rs10275044,rs10438964,rs1045411,rs1048932,rs10733051,rs10744146,rs1075901,rs10830452,rs10842240,rs10867256,rs10876418,rs10878946,rs10883759,rs10915840,rs10920678,rs10938397,rs10971712,rs11118308,rs11150911,rs11251352,rs11496125,rs11600990,rs11611246,rs11611496,rs11668301,rs11672660,rs11736228,rs11773362,rs11781699,rs11783247,rs11889536,rs11945861,rs12033257,rs12041258,rs12044597,rs12098284,rs1218822,rs12364470,rs1241986,rs12429545,rs12448257,rs12448738,rs12514473,rs12564992,rs12575252,rs12577642,rs12587412,rs12593036,rs12602912,rs12675063,rs12680842,rs12705987,rs12888545,rs12922346,rs12939549,rs1296328,rs12964689,rs13021737,rs13047416,rs13107325,rs13110266,rs13174863,rs13191362,rs1320903,rs13240600,rs13247665,rs13263601,rs13329567,rs1362910,rs1365466,rs1371108,rs1375561,rs1405348,rs1412235,rs1431659,rs1436343,rs1451533,rs1452075,rs1477887,rs1492767,rs1522569,rs1625427,rs1668633,rs16851483,rs17014375,rs17056301,rs17203016,rs17207196,rs17238110,rs17327461,rs17551974,rs17636031,rs17724992,rs17806379,rs1782507,rs1789165,rs1852006,rs1865341,rs1884389,rs1884897,rs1899689,rs1899951,rs1927790,rs1928295,rs1937684,rs1951455,rs1973993,rs2010281,rs208015,rs2124499,rs215632,rs217671,rs2192158,rs2228213,rs2230590,rs2283093,rs2304607,rs2307111,rs2357760,rs2365389,rs2367112,rs2425857,rs2429150,rs2479958,rs2481665,rs2543132,rs2605603,rs2721965,rs2731222,rs273504,rs273697,rs2781668,rs2814992,rs2820311,rs28350,rs284227,rs2842385,rs2875762,rs3134438,rs326889,rs329651,rs355777,rs3736485,rs3753549,rs3800229,rs3814883,rs3829849,rs3849570,rs3851083,rs3902951,rs40067,rs4148155,rs427943,rs4284600,rs4303732,rs4307239,rs4516268,rs4518345,rs453520,rs4624596,rs4639527,rs4670626,rs4722398,rs4725984,rs4744275,rs4764949,rs4796243,rs4820408,rs4864201,rs487060,rs4906908,rs4981693,rs4986044,rs5396,rs543874,rs555267,rs577525,rs580438,rs6142096,rs621042,rs6235,rs6265,rs629443,rs6443750,rs6448587,rs6449531,rs6461115,rs6474945,rs6545714,rs6577584,rs6587552,rs663129,rs6700838,rs6738445,rs6764533,rs6804842,rs6827083,rs6879326,rs6919443,rs7024334,rs7084454,rs7102454,rs7124681,rs7133378,rs7138803,rs7144011,rs7147503,rs7181498,rs7195386,rs7206608,rs7211567,rs7239114,rs7334078,rs733594,rs7531118,rs7531656,rs7535528,rs7550711,rs7557796,rs7561278,rs756717,rs7599312,rs7600699,rs7607351,rs761423,rs7615297,rs7640424,rs7683836,rs7694732,rs7711753,rs7715256,rs7730004,rs7730898,rs7748777,rs7760082,rs785278,rs7869771,rs7871866,rs7893571,rs7899106,rs7903146,rs7948120,rs7975187,rs8036040,rs8047395,rs8071182,rs8097544,rs8102137,rs8123881,rs816364,rs845084,rs847747,rs879620,rs889398,rs895330,rs900144,rs901630,rs902695,rs925018,rs9291467,rs9294260,rs930295,rs9362662,rs9367368,rs9426003,rs9530843,rs9540493,rs9603697,rs9615905,rs9630985,rs967605,rs9688431,rs972540,rs9816226,rs987237,rs9927848,rs999072	0.194335	0.032985	3.82414e-09	5.49478e-08	0.129685	0.258986	329.929	284	0.0314648	0.136401	0.216148	0.0563512	0.000125188	0.1057	0.326597	0.276648	0.0867288	0.00158309	0.10666	0.446637	0.0977059	0.0837084	0.244105	-0.0663626	0.261774	0.00185231	0.00147507	0.210246	FDR	Pass	Pass	Pass	Pass
13575_40	DVL2	Inverse variance weighted	285	rs1003081,rs10083803,rs10131890,rs10132280,rs10182181,rs10211055,rs10268050,rs10269783,rs10275044,rs10438964,rs1045411,rs1048932,rs10733051,rs10744146,rs1075901,rs10830452,rs10842240,rs10867256,rs10876418,rs10878946,rs10883759,rs10915840,rs10920678,rs10938397,rs10971712,rs11118308,rs11150911,rs11251352,rs11496125,rs11600990,rs11611246,rs11611496,rs11668301,rs11672660,rs11736228,rs11773362,rs11781699,rs11783247,rs11889536,rs11945861,rs12033257,rs12041258,rs12044597,rs12098284,rs1218822,rs12364470,rs1241986,rs12429545,rs12448257,rs12448738,rs12514473,rs12564992,rs12575252,rs12577642,rs12587412,rs12593036,rs12602912,rs12675063,rs12680842,rs12705987,rs12888545,rs12922346,rs12939549,rs1296328,rs12964689,rs13021737,rs13047416,rs13107325,rs13110266,rs13174863,rs13191362,rs1320903,rs13240600,rs13247665,rs13263601,rs13329567,rs1362910,rs1365466,rs1371108,rs1375561,rs1405348,rs1412235,rs1431659,rs1436343,rs1451533,rs1452075,rs1477887,rs1492767,rs1522569,rs1625427,rs1668633,rs16851483,rs17014375,rs17056301,rs17203016,rs17207196,rs17238110,rs17327461,rs17551974,rs17636031,rs17724992,rs17806379,rs1782507,rs1789165,rs1852006,rs1865341,rs1884389,rs1884897,rs1899689,rs1899951,rs1927790,rs1928295,rs1937684,rs1951455,rs1973993,rs2010281,rs208015,rs2124499,rs215632,rs217671,rs2192158,rs2228213,rs2230590,rs2283093,rs2304607,rs2307111,rs2357760,rs2365389,rs2367112,rs2425857,rs2429150,rs2479958,rs2481665,rs2543132,rs2605603,rs2721965,rs2731222,rs273504,rs273697,rs2781668,rs2814992,rs2820311,rs28350,rs284227,rs2842385,rs2875762,rs3134438,rs326889,rs329651,rs355777,rs3736485,rs3753549,rs3800229,rs3814883,rs3829849,rs3849570,rs3851083,rs3902951,rs40067,rs4148155,rs427943,rs4284600,rs4303732,rs4307239,rs4516268,rs4518345,rs453520,rs4624596,rs4639527,rs4670626,rs4722398,rs4725984,rs4744275,rs4764949,rs4796243,rs4820408,rs4864201,rs487060,rs4906908,rs4981693,rs4986044,rs5396,rs543874,rs555267,rs577525,rs580438,rs6142096,rs621042,rs6235,rs6265,rs629443,rs6443750,rs6448587,rs6449531,rs6461115,rs6474945,rs6545714,rs6577584,rs6587552,rs663129,rs6700838,rs6738445,rs6764533,rs6804842,rs6827083,rs6879326,rs6919443,rs7024334,rs7084454,rs7102454,rs7124681,rs7133378,rs7138803,rs7144011,rs7147503,rs7181498,rs7195386,rs7206608,rs7211567,rs7239114,rs7334078,rs733594,rs7531118,rs7531656,rs7535528,rs7550711,rs7557796,rs7561278,rs756717,rs7599312,rs7600699,rs7607351,rs761423,rs7615297,rs7640424,rs7683836,rs7694732,rs7711753,rs7715256,rs7730004,rs7730898,rs7748777,rs7760082,rs785278,rs7869771,rs7871866,rs7893571,rs7899106,rs7903146,rs7948120,rs7975187,rs8036040,rs8047395,rs8071182,rs8097544,rs8102137,rs8123881,rs816364,rs845084,rs847747,rs879620,rs889398,rs895330,rs900144,rs901630,rs902695,rs925018,rs9291467,rs9294260,rs930295,rs9362662,rs9367368,rs9426003,rs9530843,rs9540493,rs9603697,rs9615905,rs9630985,rs967605,rs9688431,rs972540,rs9816226,rs987237,rs9927848,rs999073	0.185213	0.031438	3.82966e-09	5.49478e-08	0.123595	0.246832	297.171	284	0.283594	0.0376042	0.136466	0.0515684	0.00813739	0.0353922	0.23754	0.109466	0.10066	0.277746	-0.0878276	0.306759	0.190449	0.0799023	0.0178072	0.0338408	0.347058	-0.000100439	0.00140857	0.943205	FDR	Pass	Pass	Pass	Pass
4931_59	F3	Inverse variance weighted	285	rs1003081,rs10083803,rs10131890,rs10132280,rs10182181,rs10211055,rs10268050,rs10269783,rs10275044,rs10438964,rs1045411,rs1048932,rs10733051,rs10744146,rs1075901,rs10830452,rs10842240,rs10867256,rs10876418,rs10878946,rs10883759,rs10915840,rs10920678,rs10938397,rs10971712,rs11118308,rs11150911,rs11251352,rs11496125,rs11600990,rs11611246,rs11611496,rs11668301,rs11672660,rs11736228,rs11773362,rs11781699,rs11783247,rs11889536,rs11945861,rs12033257,rs12041258,rs12044597,rs12098284,rs1218822,rs12364470,rs1241986,rs12429545,rs12448257,rs12448738,rs12514473,rs12564992,rs12575252,rs12577642,rs12587412,rs12593036,rs12602912,rs12675063,rs12680842,rs12705987,rs12888545,rs12922346,rs12939549,rs1296328,rs12964689,rs13021737,rs13047416,rs13107325,rs13110266,rs13174863,rs13191362,rs1320903,rs13240600,rs13247665,rs13263601,rs13329567,rs1362910,rs1365466,rs1371108,rs1375561,rs1405348,rs1412235,rs1431659,rs1436343,rs1451533,rs1452075,rs1477887,rs1492767,rs1522569,rs1625427,rs1668633,rs16851483,rs17014375,rs17056301,rs17203016,rs17207196,rs17238110,rs17327461,rs17551974,rs17636031,rs17724992,rs17806379,rs1782507,rs1789165,rs1852006,rs1865341,rs1884389,rs1884897,rs1899689,rs1899951,rs1927790,rs1928295,rs1937684,rs1951455,rs1973993,rs2010281,rs208015,rs2124499,rs215632,rs217671,rs2192158,rs2228213,rs2230590,rs2283093,rs2304607,rs2307111,rs2357760,rs2365389,rs2367112,rs2425857,rs2429150,rs2479958,rs2481665,rs2543132,rs2605603,rs2721965,rs2731222,rs273504,rs273697,rs2781668,rs2814992,rs2820311,rs28350,rs284227,rs2842385,rs2875762,rs3134438,rs326889,rs329651,rs355777,rs3736485,rs3753549,rs3800229,rs3814883,rs3829849,rs3849570,rs3851083,rs3902951,rs40067,rs4148155,rs427943,rs4284600,rs4303732,rs4307239,rs4516268,rs4518345,rs453520,rs4624596,rs4639527,rs4670626,rs4722398,rs4725984,rs4744275,rs4764949,rs4796243,rs4820408,rs4864201,rs487060,rs4906908,rs4981693,rs4986044,rs5396,rs543874,rs555267,rs577525,rs580438,rs6142096,rs621042,rs6235,rs6265,rs629443,rs6443750,rs6448587,rs6449531,rs6461115,rs6474945,rs6545714,rs6577584,rs6587552,rs663129,rs6700838,rs6738445,rs6764533,rs6804842,rs6827083,rs6879326,rs6919443,rs7024334,rs7084454,rs7102454,rs7124681,rs7133378,rs7138803,rs7144011,rs7147503,rs7181498,rs7195386,rs7206608,rs7211567,rs7239114,rs7334078,rs733594,rs7531118,rs7531656,rs7535528,rs7550711,rs7557796,rs7561278,rs756717,rs7599312,rs7600699,rs7607351,rs761423,rs7615297,rs7640424,rs7683836,rs7694732,rs7711753,rs7715256,rs7730004,rs7730898,rs7748777,rs7760082,rs785278,rs7869771,rs7871866,rs7893571,rs7899106,rs7903146,rs7948120,rs7975187,rs8036040,rs8047395,rs8071182,rs8097544,rs8102137,rs8123881,rs816364,rs845084,rs847747,rs879620,rs889398,rs895330,rs900144,rs901630,rs902695,rs925018,rs9291467,rs9294260,rs930295,rs9362662,rs9367368,rs9426003,rs9530843,rs9540493,rs9603697,rs9615905,rs9630985,rs967605,rs9688431,rs972540,rs9816226,rs987237,rs9927848,rs999074	0.178615	0.0303429	3.94356e-09	5.6417e-08	0.119143	0.238087	289.428	284	0.399654	0.0204405	0.234667	0.0501146	2.83234e-06	0.136443	0.332892	0.294234	0.0749004	0.000107464	0.147429	0.441039	0.305459	0.0766677	8.61882e-05	0.15519	0.455728	-0.00243751	0.00135398	0.0728849	FDR	Pass	Pass	Pass	Pass
8889_5	CCPG1	Inverse variance weighted	285	rs1003081,rs10083803,rs10131890,rs10132280,rs10182181,rs10211055,rs10268050,rs10269783,rs10275044,rs10438964,rs1045411,rs1048932,rs10733051,rs10744146,rs1075901,rs10830452,rs10842240,rs10867256,rs10876418,rs10878946,rs10883759,rs10915840,rs10920678,rs10938397,rs10971712,rs11118308,rs11150911,rs11251352,rs11496125,rs11600990,rs11611246,rs11611496,rs11668301,rs11672660,rs11736228,rs11773362,rs11781699,rs11783247,rs11889536,rs11945861,rs12033257,rs12041258,rs12044597,rs12098284,rs1218822,rs12364470,rs1241986,rs12429545,rs12448257,rs12448738,rs12514473,rs12564992,rs12575252,rs12577642,rs12587412,rs12593036,rs12602912,rs12675063,rs12680842,rs12705987,rs12888545,rs12922346,rs12939549,rs1296328,rs12964689,rs13021737,rs13047416,rs13107325,rs13110266,rs13174863,rs13191362,rs1320903,rs13240600,rs13247665,rs13263601,rs13329567,rs1362910,rs1365466,rs1371108,rs1375561,rs1405348,rs1412235,rs1431659,rs1436343,rs1451533,rs1452075,rs1477887,rs1492767,rs1522569,rs1625427,rs1668633,rs16851483,rs17014375,rs17056301,rs17203016,rs17207196,rs17238110,rs17327461,rs17551974,rs17636031,rs17724992,rs17806379,rs1782507,rs1789165,rs1852006,rs1865341,rs1884389,rs1884897,rs1899689,rs1899951,rs1927790,rs1928295,rs1937684,rs1951455,rs1973993,rs2010281,rs208015,rs2124499,rs215632,rs217671,rs2192158,rs2228213,rs2230590,rs2283093,rs2304607,rs2307111,rs2357760,rs2365389,rs2367112,rs2425857,rs2429150,rs2479958,rs2481665,rs2543132,rs2605603,rs2721965,rs2731222,rs273504,rs273697,rs2781668,rs2814992,rs2820311,rs28350,rs284227,rs2842385,rs2875762,rs3134438,rs326889,rs329651,rs355777,rs3736485,rs3753549,rs3800229,rs3814883,rs3829849,rs3849570,rs3851083,rs3902951,rs40067,rs4148155,rs427943,rs4284600,rs4303732,rs4307239,rs4516268,rs4518345,rs453520,rs4624596,rs4639527,rs4670626,rs4722398,rs4725984,rs4744275,rs4764949,rs4796243,rs4820408,rs4864201,rs487060,rs4906908,rs4981693,rs4986044,rs5396,rs543874,rs555267,rs577525,rs580438,rs6142096,rs621042,rs6235,rs6265,rs629443,rs6443750,rs6448587,rs6449531,rs6461115,rs6474945,rs6545714,rs6577584,rs6587552,rs663129,rs6700838,rs6738445,rs6764533,rs6804842,rs6827083,rs6879326,rs6919443,rs7024334,rs7084454,rs7102454,rs7124681,rs7133378,rs7138803,rs7144011,rs7147503,rs7181498,rs7195386,rs7206608,rs7211567,rs7239114,rs7334078,rs733594,rs7531118,rs7531656,rs7535528,rs7550711,rs7557796,rs7561278,rs756717,rs7599312,rs7600699,rs7607351,rs761423,rs7615297,rs7640424,rs7683836,rs7694732,rs7711753,rs7715256,rs7730004,rs7730898,rs7748777,rs7760082,rs785278,rs7869771,rs7871866,rs7893571,rs7899106,rs7903146,rs7948120,rs7975187,rs8036040,rs8047395,rs8071182,rs8097544,rs8102137,rs8123881,rs816364,rs845084,rs847747,rs879620,rs889398,rs895330,rs900144,rs901630,rs902695,rs925018,rs9291467,rs9294260,rs930295,rs9362662,rs9367368,rs9426003,rs9530843,rs9540493,rs9603697,rs9615905,rs9630985,rs967605,rs9688431,rs972540,rs9816226,rs987237,rs9927848,rs999075	0.173996	0.0295904	4.09863e-09	5.8465e-08	0.115999	0.231994	274.248	284	0.650212	0	0.178519	0.0501571	0.000371992	0.0802111	0.276827	0.216155	0.0722613	0.00302162	0.0745233	0.357788	0.244226	0.0752315	0.00130962	0.0967719	0.391679	-0.00134642	0.00132607	0.310809	FDR	Pass	Pass	Pass	Pass
11618_83	MYB	Inverse variance weighted	285	rs1003081,rs10083803,rs10131890,rs10132280,rs10182181,rs10211055,rs10268050,rs10269783,rs10275044,rs10438964,rs1045411,rs1048932,rs10733051,rs10744146,rs1075901,rs10830452,rs10842240,rs10867256,rs10876418,rs10878946,rs10883759,rs10915840,rs10920678,rs10938397,rs10971712,rs11118308,rs11150911,rs11251352,rs11496125,rs11600990,rs11611246,rs11611496,rs11668301,rs11672660,rs11736228,rs11773362,rs11781699,rs11783247,rs11889536,rs11945861,rs12033257,rs12041258,rs12044597,rs12098284,rs1218822,rs12364470,rs1241986,rs12429545,rs12448257,rs12448738,rs12514473,rs12564992,rs12575252,rs12577642,rs12587412,rs12593036,rs12602912,rs12675063,rs12680842,rs12705987,rs12888545,rs12922346,rs12939549,rs1296328,rs12964689,rs13021737,rs13047416,rs13107325,rs13110266,rs13174863,rs13191362,rs1320903,rs13240600,rs13247665,rs13263601,rs13329567,rs1362910,rs1365466,rs1371108,rs1375561,rs1405348,rs1412235,rs1431659,rs1436343,rs1451533,rs1452075,rs1477887,rs1492767,rs1522569,rs1625427,rs1668633,rs16851483,rs17014375,rs17056301,rs17203016,rs17207196,rs17238110,rs17327461,rs17551974,rs17636031,rs17724992,rs17806379,rs1782507,rs1789165,rs1852006,rs1865341,rs1884389,rs1884897,rs1899689,rs1899951,rs1927790,rs1928295,rs1937684,rs1951455,rs1973993,rs2010281,rs208015,rs2124499,rs215632,rs217671,rs2192158,rs2228213,rs2230590,rs2283093,rs2304607,rs2307111,rs2357760,rs2365389,rs2367112,rs2425857,rs2429150,rs2479958,rs2481665,rs2543132,rs2605603,rs2721965,rs2731222,rs273504,rs273697,rs2781668,rs2814992,rs2820311,rs28350,rs284227,rs2842385,rs2875762,rs3134438,rs326889,rs329651,rs355777,rs3736485,rs3753549,rs3800229,rs3814883,rs3829849,rs3849570,rs3851083,rs3902951,rs40067,rs4148155,rs427943,rs4284600,rs4303732,rs4307239,rs4516268,rs4518345,rs453520,rs4624596,rs4639527,rs4670626,rs4722398,rs4725984,rs4744275,rs4764949,rs4796243,rs4820408,rs4864201,rs487060,rs4906908,rs4981693,rs4986044,rs5396,rs543874,rs555267,rs577525,rs580438,rs6142096,rs621042,rs6235,rs6265,rs629443,rs6443750,rs6448587,rs6449531,rs6461115,rs6474945,rs6545714,rs6577584,rs6587552,rs663129,rs6700838,rs6738445,rs6764533,rs6804842,rs6827083,rs6879326,rs6919443,rs7024334,rs7084454,rs7102454,rs7124681,rs7133378,rs7138803,rs7144011,rs7147503,rs7181498,rs7195386,rs7206608,rs7211567,rs7239114,rs7334078,rs733594,rs7531118,rs7531656,rs7535528,rs7550711,rs7557796,rs7561278,rs756717,rs7599312,rs7600699,rs7607351,rs761423,rs7615297,rs7640424,rs7683836,rs7694732,rs7711753,rs7715256,rs7730004,rs7730898,rs7748777,rs7760082,rs785278,rs7869771,rs7871866,rs7893571,rs7899106,rs7903146,rs7948120,rs7975187,rs8036040,rs8047395,rs8071182,rs8097544,rs8102137,rs8123881,rs816364,rs845084,rs847747,rs879620,rs889398,rs895330,rs900144,rs901630,rs902695,rs925018,rs9291467,rs9294260,rs930295,rs9362662,rs9367368,rs9426003,rs9530843,rs9540493,rs9603697,rs9615905,rs9630985,rs967605,rs9688431,rs972540,rs9816226,rs987237,rs9927848,rs999076	0.172808	0.0295102	4.74517e-09	6.74915e-08	0.114968	0.230648	259.661	284	0.847034	0	0.168594	0.0496024	0.000676538	0.0713736	0.265815	0.348733	0.0942081	0.000257183	0.164085	0.53338	0.262063	0.0748293	0.000536151	0.115397	0.408728	-0.00171192	0.00131892	0.195353	FDR	Pass	Pass	Pass	Pass
3352_80	CA6	Inverse variance weighted	285	rs1003081,rs10083803,rs10131890,rs10132280,rs10182181,rs10211055,rs10268050,rs10269783,rs10275044,rs10438964,rs1045411,rs1048932,rs10733051,rs10744146,rs1075901,rs10830452,rs10842240,rs10867256,rs10876418,rs10878946,rs10883759,rs10915840,rs10920678,rs10938397,rs10971712,rs11118308,rs11150911,rs11251352,rs11496125,rs11600990,rs11611246,rs11611496,rs11668301,rs11672660,rs11736228,rs11773362,rs11781699,rs11783247,rs11889536,rs11945861,rs12033257,rs12041258,rs12044597,rs12098284,rs1218822,rs12364470,rs1241986,rs12429545,rs12448257,rs12448738,rs12514473,rs12564992,rs12575252,rs12577642,rs12587412,rs12593036,rs12602912,rs12675063,rs12680842,rs12705987,rs12888545,rs12922346,rs12939549,rs1296328,rs12964689,rs13021737,rs13047416,rs13107325,rs13110266,rs13174863,rs13191362,rs1320903,rs13240600,rs13247665,rs13263601,rs13329567,rs1362910,rs1365466,rs1371108,rs1375561,rs1405348,rs1412235,rs1431659,rs1436343,rs1451533,rs1452075,rs1477887,rs1492767,rs1522569,rs1625427,rs1668633,rs16851483,rs17014375,rs17056301,rs17203016,rs17207196,rs17238110,rs17327461,rs17551974,rs17636031,rs17724992,rs17806379,rs1782507,rs1789165,rs1852006,rs1865341,rs1884389,rs1884897,rs1899689,rs1899951,rs1927790,rs1928295,rs1937684,rs1951455,rs1973993,rs2010281,rs208015,rs2124499,rs215632,rs217671,rs2192158,rs2228213,rs2230590,rs2283093,rs2304607,rs2307111,rs2357760,rs2365389,rs2367112,rs2425857,rs2429150,rs2479958,rs2481665,rs2543132,rs2605603,rs2721965,rs2731222,rs273504,rs273697,rs2781668,rs2814992,rs2820311,rs28350,rs284227,rs2842385,rs2875762,rs3134438,rs326889,rs329651,rs355777,rs3736485,rs3753549,rs3800229,rs3814883,rs3829849,rs3849570,rs3851083,rs3902951,rs40067,rs4148155,rs427943,rs4284600,rs4303732,rs4307239,rs4516268,rs4518345,rs453520,rs4624596,rs4639527,rs4670626,rs4722398,rs4725984,rs4744275,rs4764949,rs4796243,rs4820408,rs4864201,rs487060,rs4906908,rs4981693,rs4986044,rs5396,rs543874,rs555267,rs577525,rs580438,rs6142096,rs621042,rs6235,rs6265,rs629443,rs6443750,rs6448587,rs6449531,rs6461115,rs6474945,rs6545714,rs6577584,rs6587552,rs663129,rs6700838,rs6738445,rs6764533,rs6804842,rs6827083,rs6879326,rs6919443,rs7024334,rs7084454,rs7102454,rs7124681,rs7133378,rs7138803,rs7144011,rs7147503,rs7181498,rs7195386,rs7206608,rs7211567,rs7239114,rs7334078,rs733594,rs7531118,rs7531656,rs7535528,rs7550711,rs7557796,rs7561278,rs756717,rs7599312,rs7600699,rs7607351,rs761423,rs7615297,rs7640424,rs7683836,rs7694732,rs7711753,rs7715256,rs7730004,rs7730898,rs7748777,rs7760082,rs785278,rs7869771,rs7871866,rs7893571,rs7899106,rs7903146,rs7948120,rs7975187,rs8036040,rs8047395,rs8071182,rs8097544,rs8102137,rs8123881,rs816364,rs845084,rs847747,rs879620,rs889398,rs895330,rs900144,rs901630,rs902695,rs925018,rs9291467,rs9294260,rs930295,rs9362662,rs9367368,rs9426003,rs9530843,rs9540493,rs9603697,rs9615905,rs9630985,rs967605,rs9688431,rs972540,rs9816226,rs987237,rs9927848,rs999077	-0.181882	0.0311656	5.34742e-09	7.58376e-08	-0.242967	-0.120797	259.55	284	0.848193	0	-0.163264	0.050084	0.0011149	-0.261429	-0.0650993	-0.241615	0.0899634	0.00766371	-0.417943	-0.0652867	-0.169457	0.0791926	0.0332251	-0.324675	-0.0142398	-0.000237752	0.0013931	0.86461	FDR	Pass	Pass	Pass	Pass
5661_15	IL18	Inverse variance weighted	285	rs1003081,rs10083803,rs10131890,rs10132280,rs10182181,rs10211055,rs10268050,rs10269783,rs10275044,rs10438964,rs1045411,rs1048932,rs10733051,rs10744146,rs1075901,rs10830452,rs10842240,rs10867256,rs10876418,rs10878946,rs10883759,rs10915840,rs10920678,rs10938397,rs10971712,rs11118308,rs11150911,rs11251352,rs11496125,rs11600990,rs11611246,rs11611496,rs11668301,rs11672660,rs11736228,rs11773362,rs11781699,rs11783247,rs11889536,rs11945861,rs12033257,rs12041258,rs12044597,rs12098284,rs1218822,rs12364470,rs1241986,rs12429545,rs12448257,rs12448738,rs12514473,rs12564992,rs12575252,rs12577642,rs12587412,rs12593036,rs12602912,rs12675063,rs12680842,rs12705987,rs12888545,rs12922346,rs12939549,rs1296328,rs12964689,rs13021737,rs13047416,rs13107325,rs13110266,rs13174863,rs13191362,rs1320903,rs13240600,rs13247665,rs13263601,rs13329567,rs1362910,rs1365466,rs1371108,rs1375561,rs1405348,rs1412235,rs1431659,rs1436343,rs1451533,rs1452075,rs1477887,rs1492767,rs1522569,rs1625427,rs1668633,rs16851483,rs17014375,rs17056301,rs17203016,rs17207196,rs17238110,rs17327461,rs17551974,rs17636031,rs17724992,rs17806379,rs1782507,rs1789165,rs1852006,rs1865341,rs1884389,rs1884897,rs1899689,rs1899951,rs1927790,rs1928295,rs1937684,rs1951455,rs1973993,rs2010281,rs208015,rs2124499,rs215632,rs217671,rs2192158,rs2228213,rs2230590,rs2283093,rs2304607,rs2307111,rs2357760,rs2365389,rs2367112,rs2425857,rs2429150,rs2479958,rs2481665,rs2543132,rs2605603,rs2721965,rs2731222,rs273504,rs273697,rs2781668,rs2814992,rs2820311,rs28350,rs284227,rs2842385,rs2875762,rs3134438,rs326889,rs329651,rs355777,rs3736485,rs3753549,rs3800229,rs3814883,rs3829849,rs3849570,rs3851083,rs3902951,rs40067,rs4148155,rs427943,rs4284600,rs4303732,rs4307239,rs4516268,rs4518345,rs453520,rs4624596,rs4639527,rs4670626,rs4722398,rs4725984,rs4744275,rs4764949,rs4796243,rs4820408,rs4864201,rs487060,rs4906908,rs4981693,rs4986044,rs5396,rs543874,rs555267,rs577525,rs580438,rs6142096,rs621042,rs6235,rs6265,rs629443,rs6443750,rs6448587,rs6449531,rs6461115,rs6474945,rs6545714,rs6577584,rs6587552,rs663129,rs6700838,rs6738445,rs6764533,rs6804842,rs6827083,rs6879326,rs6919443,rs7024334,rs7084454,rs7102454,rs7124681,rs7133378,rs7138803,rs7144011,rs7147503,rs7181498,rs7195386,rs7206608,rs7211567,rs7239114,rs7334078,rs733594,rs7531118,rs7531656,rs7535528,rs7550711,rs7557796,rs7561278,rs756717,rs7599312,rs7600699,rs7607351,rs761423,rs7615297,rs7640424,rs7683836,rs7694732,rs7711753,rs7715256,rs7730004,rs7730898,rs7748777,rs7760082,rs785278,rs7869771,rs7871866,rs7893571,rs7899106,rs7903146,rs7948120,rs7975187,rs8036040,rs8047395,rs8071182,rs8097544,rs8102137,rs8123881,rs816364,rs845084,rs847747,rs879620,rs889398,rs895330,rs900144,rs901630,rs902695,rs925018,rs9291467,rs9294260,rs930295,rs9362662,rs9367368,rs9426003,rs9530843,rs9540493,rs9603697,rs9615905,rs9630985,rs967605,rs9688431,rs972540,rs9816226,rs987237,rs9927848,rs999078	0.187899	0.0322053	5.39764e-09	7.60511e-08	0.124777	0.251022	310.556	284	0.133698	0.0801001	0.194246	0.0514665	0.000160505	0.093372	0.295121	0.284749	0.110701	0.0106129	0.067775	0.501722	0.23797	0.0819787	0.00398908	0.0772919	0.398649	-0.000961041	0.0014467	0.507041	FDR	Pass	Pass	Pass	Pass
18173_11	AKR7A3	Inverse variance weighted	285	rs1003081,rs10083803,rs10131890,rs10132280,rs10182181,rs10211055,rs10268050,rs10269783,rs10275044,rs10438964,rs1045411,rs1048932,rs10733051,rs10744146,rs1075901,rs10830452,rs10842240,rs10867256,rs10876418,rs10878946,rs10883759,rs10915840,rs10920678,rs10938397,rs10971712,rs11118308,rs11150911,rs11251352,rs11496125,rs11600990,rs11611246,rs11611496,rs11668301,rs11672660,rs11736228,rs11773362,rs11781699,rs11783247,rs11889536,rs11945861,rs12033257,rs12041258,rs12044597,rs12098284,rs1218822,rs12364470,rs1241986,rs12429545,rs12448257,rs12448738,rs12514473,rs12564992,rs12575252,rs12577642,rs12587412,rs12593036,rs12602912,rs12675063,rs12680842,rs12705987,rs12888545,rs12922346,rs12939549,rs1296328,rs12964689,rs13021737,rs13047416,rs13107325,rs13110266,rs13174863,rs13191362,rs1320903,rs13240600,rs13247665,rs13263601,rs13329567,rs1362910,rs1365466,rs1371108,rs1375561,rs1405348,rs1412235,rs1431659,rs1436343,rs1451533,rs1452075,rs1477887,rs1492767,rs1522569,rs1625427,rs1668633,rs16851483,rs17014375,rs17056301,rs17203016,rs17207196,rs17238110,rs17327461,rs17551974,rs17636031,rs17724992,rs17806379,rs1782507,rs1789165,rs1852006,rs1865341,rs1884389,rs1884897,rs1899689,rs1899951,rs1927790,rs1928295,rs1937684,rs1951455,rs1973993,rs2010281,rs208015,rs2124499,rs215632,rs217671,rs2192158,rs2228213,rs2230590,rs2283093,rs2304607,rs2307111,rs2357760,rs2365389,rs2367112,rs2425857,rs2429150,rs2479958,rs2481665,rs2543132,rs2605603,rs2721965,rs2731222,rs273504,rs273697,rs2781668,rs2814992,rs2820311,rs28350,rs284227,rs2842385,rs2875762,rs3134438,rs326889,rs329651,rs355777,rs3736485,rs3753549,rs3800229,rs3814883,rs3829849,rs3849570,rs3851083,rs3902951,rs40067,rs4148155,rs427943,rs4284600,rs4303732,rs4307239,rs4516268,rs4518345,rs453520,rs4624596,rs4639527,rs4670626,rs4722398,rs4725984,rs4744275,rs4764949,rs4796243,rs4820408,rs4864201,rs487060,rs4906908,rs4981693,rs4986044,rs5396,rs543874,rs555267,rs577525,rs580438,rs6142096,rs621042,rs6235,rs6265,rs629443,rs6443750,rs6448587,rs6449531,rs6461115,rs6474945,rs6545714,rs6577584,rs6587552,rs663129,rs6700838,rs6738445,rs6764533,rs6804842,rs6827083,rs6879326,rs6919443,rs7024334,rs7084454,rs7102454,rs7124681,rs7133378,rs7138803,rs7144011,rs7147503,rs7181498,rs7195386,rs7206608,rs7211567,rs7239114,rs7334078,rs733594,rs7531118,rs7531656,rs7535528,rs7550711,rs7557796,rs7561278,rs756717,rs7599312,rs7600699,rs7607351,rs761423,rs7615297,rs7640424,rs7683836,rs7694732,rs7711753,rs7715256,rs7730004,rs7730898,rs7748777,rs7760082,rs785278,rs7869771,rs7871866,rs7893571,rs7899106,rs7903146,rs7948120,rs7975187,rs8036040,rs8047395,rs8071182,rs8097544,rs8102137,rs8123881,rs816364,rs845084,rs847747,rs879620,rs889398,rs895330,rs900144,rs901630,rs902695,rs925018,rs9291467,rs9294260,rs930295,rs9362662,rs9367368,rs9426003,rs9530843,rs9540493,rs9603697,rs9615905,rs9630985,rs967605,rs9688431,rs972540,rs9816226,rs987237,rs9927848,rs999079	0.192254	0.0329519	5.39934e-09	7.60511e-08	0.127668	0.256839	329	284	0.0340473	0.13084	0.175302	0.0520842	0.000763389	0.0732168	0.277387	0.160956	0.0795714	0.0440317	0.00499625	0.316916	0.172289	0.0838609	0.0408496	0.00792127	0.336656	0.000383355	0.00148028	0.795843	FDR	Pass	Pass	Pass	Pass
5852_6	S100A12	Inverse variance weighted	285	rs1003081,rs10083803,rs10131890,rs10132280,rs10182181,rs10211055,rs10268050,rs10269783,rs10275044,rs10438964,rs1045411,rs1048932,rs10733051,rs10744146,rs1075901,rs10830452,rs10842240,rs10867256,rs10876418,rs10878946,rs10883759,rs10915840,rs10920678,rs10938397,rs10971712,rs11118308,rs11150911,rs11251352,rs11496125,rs11600990,rs11611246,rs11611496,rs11668301,rs11672660,rs11736228,rs11773362,rs11781699,rs11783247,rs11889536,rs11945861,rs12033257,rs12041258,rs12044597,rs12098284,rs1218822,rs12364470,rs1241986,rs12429545,rs12448257,rs12448738,rs12514473,rs12564992,rs12575252,rs12577642,rs12587412,rs12593036,rs12602912,rs12675063,rs12680842,rs12705987,rs12888545,rs12922346,rs12939549,rs1296328,rs12964689,rs13021737,rs13047416,rs13107325,rs13110266,rs13174863,rs13191362,rs1320903,rs13240600,rs13247665,rs13263601,rs13329567,rs1362910,rs1365466,rs1371108,rs1375561,rs1405348,rs1412235,rs1431659,rs1436343,rs1451533,rs1452075,rs1477887,rs1492767,rs1522569,rs1625427,rs1668633,rs16851483,rs17014375,rs17056301,rs17203016,rs17207196,rs17238110,rs17327461,rs17551974,rs17636031,rs17724992,rs17806379,rs1782507,rs1789165,rs1852006,rs1865341,rs1884389,rs1884897,rs1899689,rs1899951,rs1927790,rs1928295,rs1937684,rs1951455,rs1973993,rs2010281,rs208015,rs2124499,rs215632,rs217671,rs2192158,rs2228213,rs2230590,rs2283093,rs2304607,rs2307111,rs2357760,rs2365389,rs2367112,rs2425857,rs2429150,rs2479958,rs2481665,rs2543132,rs2605603,rs2721965,rs2731222,rs273504,rs273697,rs2781668,rs2814992,rs2820311,rs28350,rs284227,rs2842385,rs2875762,rs3134438,rs326889,rs329651,rs355777,rs3736485,rs3753549,rs3800229,rs3814883,rs3829849,rs3849570,rs3851083,rs3902951,rs40067,rs4148155,rs427943,rs4284600,rs4303732,rs4307239,rs4516268,rs4518345,rs453520,rs4624596,rs4639527,rs4670626,rs4722398,rs4725984,rs4744275,rs4764949,rs4796243,rs4820408,rs4864201,rs487060,rs4906908,rs4981693,rs4986044,rs5396,rs543874,rs555267,rs577525,rs580438,rs6142096,rs621042,rs6235,rs6265,rs629443,rs6443750,rs6448587,rs6449531,rs6461115,rs6474945,rs6545714,rs6577584,rs6587552,rs663129,rs6700838,rs6738445,rs6764533,rs6804842,rs6827083,rs6879326,rs6919443,rs7024334,rs7084454,rs7102454,rs7124681,rs7133378,rs7138803,rs7144011,rs7147503,rs7181498,rs7195386,rs7206608,rs7211567,rs7239114,rs7334078,rs733594,rs7531118,rs7531656,rs7535528,rs7550711,rs7557796,rs7561278,rs756717,rs7599312,rs7600699,rs7607351,rs761423,rs7615297,rs7640424,rs7683836,rs7694732,rs7711753,rs7715256,rs7730004,rs7730898,rs7748777,rs7760082,rs785278,rs7869771,rs7871866,rs7893571,rs7899106,rs7903146,rs7948120,rs7975187,rs8036040,rs8047395,rs8071182,rs8097544,rs8102137,rs8123881,rs816364,rs845084,rs847747,rs879620,rs889398,rs895330,rs900144,rs901630,rs902695,rs925018,rs9291467,rs9294260,rs930295,rs9362662,rs9367368,rs9426003,rs9530843,rs9540493,rs9603697,rs9615905,rs9630985,rs967605,rs9688431,rs972540,rs9816226,rs987237,rs9927848,rs999080	0.180449	0.0309303	5.40898e-09	7.60511e-08	0.119826	0.241073	279.03	284	0.572117	0	0.253938	0.0525648	1.3588e-06	0.150911	0.356966	0.294306	0.0820764	0.000395553	0.133437	0.455176	0.305922	0.0786626	0.000125483	0.151744	0.460101	-0.00240171	0.00138442	0.0838632	FDR	Pass	Pass	Pass	Pass
12516_13	TEAD4	Inverse variance weighted	285	rs1003081,rs10083803,rs10131890,rs10132280,rs10182181,rs10211055,rs10268050,rs10269783,rs10275044,rs10438964,rs1045411,rs1048932,rs10733051,rs10744146,rs1075901,rs10830452,rs10842240,rs10867256,rs10876418,rs10878946,rs10883759,rs10915840,rs10920678,rs10938397,rs10971712,rs11118308,rs11150911,rs11251352,rs11496125,rs11600990,rs11611246,rs11611496,rs11668301,rs11672660,rs11736228,rs11773362,rs11781699,rs11783247,rs11889536,rs11945861,rs12033257,rs12041258,rs12044597,rs12098284,rs1218822,rs12364470,rs1241986,rs12429545,rs12448257,rs12448738,rs12514473,rs12564992,rs12575252,rs12577642,rs12587412,rs12593036,rs12602912,rs12675063,rs12680842,rs12705987,rs12888545,rs12922346,rs12939549,rs1296328,rs12964689,rs13021737,rs13047416,rs13107325,rs13110266,rs13174863,rs13191362,rs1320903,rs13240600,rs13247665,rs13263601,rs13329567,rs1362910,rs1365466,rs1371108,rs1375561,rs1405348,rs1412235,rs1431659,rs1436343,rs1451533,rs1452075,rs1477887,rs1492767,rs1522569,rs1625427,rs1668633,rs16851483,rs17014375,rs17056301,rs17203016,rs17207196,rs17238110,rs17327461,rs17551974,rs17636031,rs17724992,rs17806379,rs1782507,rs1789165,rs1852006,rs1865341,rs1884389,rs1884897,rs1899689,rs1899951,rs1927790,rs1928295,rs1937684,rs1951455,rs1973993,rs2010281,rs208015,rs2124499,rs215632,rs217671,rs2192158,rs2228213,rs2230590,rs2283093,rs2304607,rs2307111,rs2357760,rs2365389,rs2367112,rs2425857,rs2429150,rs2479958,rs2481665,rs2543132,rs2605603,rs2721965,rs2731222,rs273504,rs273697,rs2781668,rs2814992,rs2820311,rs28350,rs284227,rs2842385,rs2875762,rs3134438,rs326889,rs329651,rs355777,rs3736485,rs3753549,rs3800229,rs3814883,rs3829849,rs3849570,rs3851083,rs3902951,rs40067,rs4148155,rs427943,rs4284600,rs4303732,rs4307239,rs4516268,rs4518345,rs453520,rs4624596,rs4639527,rs4670626,rs4722398,rs4725984,rs4744275,rs4764949,rs4796243,rs4820408,rs4864201,rs487060,rs4906908,rs4981693,rs4986044,rs5396,rs543874,rs555267,rs577525,rs580438,rs6142096,rs621042,rs6235,rs6265,rs629443,rs6443750,rs6448587,rs6449531,rs6461115,rs6474945,rs6545714,rs6577584,rs6587552,rs663129,rs6700838,rs6738445,rs6764533,rs6804842,rs6827083,rs6879326,rs6919443,rs7024334,rs7084454,rs7102454,rs7124681,rs7133378,rs7138803,rs7144011,rs7147503,rs7181498,rs7195386,rs7206608,rs7211567,rs7239114,rs7334078,rs733594,rs7531118,rs7531656,rs7535528,rs7550711,rs7557796,rs7561278,rs756717,rs7599312,rs7600699,rs7607351,rs761423,rs7615297,rs7640424,rs7683836,rs7694732,rs7711753,rs7715256,rs7730004,rs7730898,rs7748777,rs7760082,rs785278,rs7869771,rs7871866,rs7893571,rs7899106,rs7903146,rs7948120,rs7975187,rs8036040,rs8047395,rs8071182,rs8097544,rs8102137,rs8123881,rs816364,rs845084,rs847747,rs879620,rs889398,rs895330,rs900144,rs901630,rs902695,rs925018,rs9291467,rs9294260,rs930295,rs9362662,rs9367368,rs9426003,rs9530843,rs9540493,rs9603697,rs9615905,rs9630985,rs967605,rs9688431,rs972540,rs9816226,rs987237,rs9927848,rs999081	0.174272	0.0298889	5.52128e-09	7.74083e-08	0.115689	0.232854	285.412	284	0.465283	0.00414064	0.219961	0.0474413	3.54373e-06	0.126976	0.312946	0.295187	0.0813452	0.000337548	0.135751	0.454624	0.278697	0.0754455	0.000264899	0.130824	0.426571	-0.0020042	0.00133007	0.132967	FDR	Pass	Pass	Pass	Pass
6168_11	TP53	Inverse variance weighted	285	rs1003081,rs10083803,rs10131890,rs10132280,rs10182181,rs10211055,rs10268050,rs10269783,rs10275044,rs10438964,rs1045411,rs1048932,rs10733051,rs10744146,rs1075901,rs10830452,rs10842240,rs10867256,rs10876418,rs10878946,rs10883759,rs10915840,rs10920678,rs10938397,rs10971712,rs11118308,rs11150911,rs11251352,rs11496125,rs11600990,rs11611246,rs11611496,rs11668301,rs11672660,rs11736228,rs11773362,rs11781699,rs11783247,rs11889536,rs11945861,rs12033257,rs12041258,rs12044597,rs12098284,rs1218822,rs12364470,rs1241986,rs12429545,rs12448257,rs12448738,rs12514473,rs12564992,rs12575252,rs12577642,rs12587412,rs12593036,rs12602912,rs12675063,rs12680842,rs12705987,rs12888545,rs12922346,rs12939549,rs1296328,rs12964689,rs13021737,rs13047416,rs13107325,rs13110266,rs13174863,rs13191362,rs1320903,rs13240600,rs13247665,rs13263601,rs13329567,rs1362910,rs1365466,rs1371108,rs1375561,rs1405348,rs1412235,rs1431659,rs1436343,rs1451533,rs1452075,rs1477887,rs1492767,rs1522569,rs1625427,rs1668633,rs16851483,rs17014375,rs17056301,rs17203016,rs17207196,rs17238110,rs17327461,rs17551974,rs17636031,rs17724992,rs17806379,rs1782507,rs1789165,rs1852006,rs1865341,rs1884389,rs1884897,rs1899689,rs1899951,rs1927790,rs1928295,rs1937684,rs1951455,rs1973993,rs2010281,rs208015,rs2124499,rs215632,rs217671,rs2192158,rs2228213,rs2230590,rs2283093,rs2304607,rs2307111,rs2357760,rs2365389,rs2367112,rs2425857,rs2429150,rs2479958,rs2481665,rs2543132,rs2605603,rs2721965,rs2731222,rs273504,rs273697,rs2781668,rs2814992,rs2820311,rs28350,rs284227,rs2842385,rs2875762,rs3134438,rs326889,rs329651,rs355777,rs3736485,rs3753549,rs3800229,rs3814883,rs3829849,rs3849570,rs3851083,rs3902951,rs40067,rs4148155,rs427943,rs4284600,rs4303732,rs4307239,rs4516268,rs4518345,rs453520,rs4624596,rs4639527,rs4670626,rs4722398,rs4725984,rs4744275,rs4764949,rs4796243,rs4820408,rs4864201,rs487060,rs4906908,rs4981693,rs4986044,rs5396,rs543874,rs555267,rs577525,rs580438,rs6142096,rs621042,rs6235,rs6265,rs629443,rs6443750,rs6448587,rs6449531,rs6461115,rs6474945,rs6545714,rs6577584,rs6587552,rs663129,rs6700838,rs6738445,rs6764533,rs6804842,rs6827083,rs6879326,rs6919443,rs7024334,rs7084454,rs7102454,rs7124681,rs7133378,rs7138803,rs7144011,rs7147503,rs7181498,rs7195386,rs7206608,rs7211567,rs7239114,rs7334078,rs733594,rs7531118,rs7531656,rs7535528,rs7550711,rs7557796,rs7561278,rs756717,rs7599312,rs7600699,rs7607351,rs761423,rs7615297,rs7640424,rs7683836,rs7694732,rs7711753,rs7715256,rs7730004,rs7730898,rs7748777,rs7760082,rs785278,rs7869771,rs7871866,rs7893571,rs7899106,rs7903146,rs7948120,rs7975187,rs8036040,rs8047395,rs8071182,rs8097544,rs8102137,rs8123881,rs816364,rs845084,rs847747,rs879620,rs889398,rs895330,rs900144,rs901630,rs902695,rs925018,rs9291467,rs9294260,rs930295,rs9362662,rs9367368,rs9426003,rs9530843,rs9540493,rs9603697,rs9615905,rs9630985,rs967605,rs9688431,rs972540,rs9816226,rs987237,rs9927848,rs999082	0.181632	0.031165	5.60676e-09	7.83828e-08	0.120549	0.242716	303.108	284	0.208324	0.0565173	0.20484	0.0502762	4.61558e-05	0.106298	0.303381	0.249382	0.0764356	0.00123859	0.0995683	0.399196	0.194571	0.0794136	0.0148878	0.0389199	0.350221	-0.000248115	0.0014003	0.859488	FDR	Pass	Pass	Pass	Pass
18220_141	SRA1	Inverse variance weighted	285	rs1003081,rs10083803,rs10131890,rs10132280,rs10182181,rs10211055,rs10268050,rs10269783,rs10275044,rs10438964,rs1045411,rs1048932,rs10733051,rs10744146,rs1075901,rs10830452,rs10842240,rs10867256,rs10876418,rs10878946,rs10883759,rs10915840,rs10920678,rs10938397,rs10971712,rs11118308,rs11150911,rs11251352,rs11496125,rs11600990,rs11611246,rs11611496,rs11668301,rs11672660,rs11736228,rs11773362,rs11781699,rs11783247,rs11889536,rs11945861,rs12033257,rs12041258,rs12044597,rs12098284,rs1218822,rs12364470,rs1241986,rs12429545,rs12448257,rs12448738,rs12514473,rs12564992,rs12575252,rs12577642,rs12587412,rs12593036,rs12602912,rs12675063,rs12680842,rs12705987,rs12888545,rs12922346,rs12939549,rs1296328,rs12964689,rs13021737,rs13047416,rs13107325,rs13110266,rs13174863,rs13191362,rs1320903,rs13240600,rs13247665,rs13263601,rs13329567,rs1362910,rs1365466,rs1371108,rs1375561,rs1405348,rs1412235,rs1431659,rs1436343,rs1451533,rs1452075,rs1477887,rs1492767,rs1522569,rs1625427,rs1668633,rs16851483,rs17014375,rs17056301,rs17203016,rs17207196,rs17238110,rs17327461,rs17551974,rs17636031,rs17724992,rs17806379,rs1782507,rs1789165,rs1852006,rs1865341,rs1884389,rs1884897,rs1899689,rs1899951,rs1927790,rs1928295,rs1937684,rs1951455,rs1973993,rs2010281,rs208015,rs2124499,rs215632,rs217671,rs2192158,rs2228213,rs2230590,rs2283093,rs2304607,rs2307111,rs2357760,rs2365389,rs2367112,rs2425857,rs2429150,rs2479958,rs2481665,rs2543132,rs2605603,rs2721965,rs2731222,rs273504,rs273697,rs2781668,rs2814992,rs2820311,rs28350,rs284227,rs2842385,rs2875762,rs3134438,rs326889,rs329651,rs355777,rs3736485,rs3753549,rs3800229,rs3814883,rs3829849,rs3849570,rs3851083,rs3902951,rs40067,rs4148155,rs427943,rs4284600,rs4303732,rs4307239,rs4516268,rs4518345,rs453520,rs4624596,rs4639527,rs4670626,rs4722398,rs4725984,rs4744275,rs4764949,rs4796243,rs4820408,rs4864201,rs487060,rs4906908,rs4981693,rs4986044,rs5396,rs543874,rs555267,rs577525,rs580438,rs6142096,rs621042,rs6235,rs6265,rs629443,rs6443750,rs6448587,rs6449531,rs6461115,rs6474945,rs6545714,rs6577584,rs6587552,rs663129,rs6700838,rs6738445,rs6764533,rs6804842,rs6827083,rs6879326,rs6919443,rs7024334,rs7084454,rs7102454,rs7124681,rs7133378,rs7138803,rs7144011,rs7147503,rs7181498,rs7195386,rs7206608,rs7211567,rs7239114,rs7334078,rs733594,rs7531118,rs7531656,rs7535528,rs7550711,rs7557796,rs7561278,rs756717,rs7599312,rs7600699,rs7607351,rs761423,rs7615297,rs7640424,rs7683836,rs7694732,rs7711753,rs7715256,rs7730004,rs7730898,rs7748777,rs7760082,rs785278,rs7869771,rs7871866,rs7893571,rs7899106,rs7903146,rs7948120,rs7975187,rs8036040,rs8047395,rs8071182,rs8097544,rs8102137,rs8123881,rs816364,rs845084,rs847747,rs879620,rs889398,rs895330,rs900144,rs901630,rs902695,rs925018,rs9291467,rs9294260,rs930295,rs9362662,rs9367368,rs9426003,rs9530843,rs9540493,rs9603697,rs9615905,rs9630985,rs967605,rs9688431,rs972540,rs9816226,rs987237,rs9927848,rs999083	0.176553	0.0303768	6.16962e-09	8.60066e-08	0.117014	0.236091	271.817	284	0.688155	0	0.216514	0.0468287	3.77271e-06	0.12473	0.308298	0.297011	0.0754901	0.000104908	0.149051	0.444972	0.196742	0.0768717	0.0110068	0.0460733	0.34741	-0.000388324	0.00135824	0.775162	FDR	Pass	Pass	Pass	Pass
2925_9	SERPINE1	Inverse variance weighted	285	rs1003081,rs10083803,rs10131890,rs10132280,rs10182181,rs10211055,rs10268050,rs10269783,rs10275044,rs10438964,rs1045411,rs1048932,rs10733051,rs10744146,rs1075901,rs10830452,rs10842240,rs10867256,rs10876418,rs10878946,rs10883759,rs10915840,rs10920678,rs10938397,rs10971712,rs11118308,rs11150911,rs11251352,rs11496125,rs11600990,rs11611246,rs11611496,rs11668301,rs11672660,rs11736228,rs11773362,rs11781699,rs11783247,rs11889536,rs11945861,rs12033257,rs12041258,rs12044597,rs12098284,rs1218822,rs12364470,rs1241986,rs12429545,rs12448257,rs12448738,rs12514473,rs12564992,rs12575252,rs12577642,rs12587412,rs12593036,rs12602912,rs12675063,rs12680842,rs12705987,rs12888545,rs12922346,rs12939549,rs1296328,rs12964689,rs13021737,rs13047416,rs13107325,rs13110266,rs13174863,rs13191362,rs1320903,rs13240600,rs13247665,rs13263601,rs13329567,rs1362910,rs1365466,rs1371108,rs1375561,rs1405348,rs1412235,rs1431659,rs1436343,rs1451533,rs1452075,rs1477887,rs1492767,rs1522569,rs1625427,rs1668633,rs16851483,rs17014375,rs17056301,rs17203016,rs17207196,rs17238110,rs17327461,rs17551974,rs17636031,rs17724992,rs17806379,rs1782507,rs1789165,rs1852006,rs1865341,rs1884389,rs1884897,rs1899689,rs1899951,rs1927790,rs1928295,rs1937684,rs1951455,rs1973993,rs2010281,rs208015,rs2124499,rs215632,rs217671,rs2192158,rs2228213,rs2230590,rs2283093,rs2304607,rs2307111,rs2357760,rs2365389,rs2367112,rs2425857,rs2429150,rs2479958,rs2481665,rs2543132,rs2605603,rs2721965,rs2731222,rs273504,rs273697,rs2781668,rs2814992,rs2820311,rs28350,rs284227,rs2842385,rs2875762,rs3134438,rs326889,rs329651,rs355777,rs3736485,rs3753549,rs3800229,rs3814883,rs3829849,rs3849570,rs3851083,rs3902951,rs40067,rs4148155,rs427943,rs4284600,rs4303732,rs4307239,rs4516268,rs4518345,rs453520,rs4624596,rs4639527,rs4670626,rs4722398,rs4725984,rs4744275,rs4764949,rs4796243,rs4820408,rs4864201,rs487060,rs4906908,rs4981693,rs4986044,rs5396,rs543874,rs555267,rs577525,rs580438,rs6142096,rs621042,rs6235,rs6265,rs629443,rs6443750,rs6448587,rs6449531,rs6461115,rs6474945,rs6545714,rs6577584,rs6587552,rs663129,rs6700838,rs6738445,rs6764533,rs6804842,rs6827083,rs6879326,rs6919443,rs7024334,rs7084454,rs7102454,rs7124681,rs7133378,rs7138803,rs7144011,rs7147503,rs7181498,rs7195386,rs7206608,rs7211567,rs7239114,rs7334078,rs733594,rs7531118,rs7531656,rs7535528,rs7550711,rs7557796,rs7561278,rs756717,rs7599312,rs7600699,rs7607351,rs761423,rs7615297,rs7640424,rs7683836,rs7694732,rs7711753,rs7715256,rs7730004,rs7730898,rs7748777,rs7760082,rs785278,rs7869771,rs7871866,rs7893571,rs7899106,rs7903146,rs7948120,rs7975187,rs8036040,rs8047395,rs8071182,rs8097544,rs8102137,rs8123881,rs816364,rs845084,rs847747,rs879620,rs889398,rs895330,rs900144,rs901630,rs902695,rs925018,rs9291467,rs9294260,rs930295,rs9362662,rs9367368,rs9426003,rs9530843,rs9540493,rs9603697,rs9615905,rs9630985,rs967605,rs9688431,rs972540,rs9816226,rs987237,rs9927848,rs999084	0.195205	0.0336401	6.52386e-09	9.06872e-08	0.12927	0.261139	332.177	284	0.0258947	0.142879	0.241728	0.0545972	9.5343e-06	0.134717	0.348738	0.318549	0.081633	0.000119087	0.158548	0.47855	0.303092	0.0851307	0.000434348	0.136235	0.469948	-0.00206948	0.00150051	0.168927	FDR	Pass	Pass	Pass	Pass
3605_77	MASP1	Inverse variance weighted	285	rs1003081,rs10083803,rs10131890,rs10132280,rs10182181,rs10211055,rs10268050,rs10269783,rs10275044,rs10438964,rs1045411,rs1048932,rs10733051,rs10744146,rs1075901,rs10830452,rs10842240,rs10867256,rs10876418,rs10878946,rs10883759,rs10915840,rs10920678,rs10938397,rs10971712,rs11118308,rs11150911,rs11251352,rs11496125,rs11600990,rs11611246,rs11611496,rs11668301,rs11672660,rs11736228,rs11773362,rs11781699,rs11783247,rs11889536,rs11945861,rs12033257,rs12041258,rs12044597,rs12098284,rs1218822,rs12364470,rs1241986,rs12429545,rs12448257,rs12448738,rs12514473,rs12564992,rs12575252,rs12577642,rs12587412,rs12593036,rs12602912,rs12675063,rs12680842,rs12705987,rs12888545,rs12922346,rs12939549,rs1296328,rs12964689,rs13021737,rs13047416,rs13107325,rs13110266,rs13174863,rs13191362,rs1320903,rs13240600,rs13247665,rs13263601,rs13329567,rs1362910,rs1365466,rs1371108,rs1375561,rs1405348,rs1412235,rs1431659,rs1436343,rs1451533,rs1452075,rs1477887,rs1492767,rs1522569,rs1625427,rs1668633,rs16851483,rs17014375,rs17056301,rs17203016,rs17207196,rs17238110,rs17327461,rs17551974,rs17636031,rs17724992,rs17806379,rs1782507,rs1789165,rs1852006,rs1865341,rs1884389,rs1884897,rs1899689,rs1899951,rs1927790,rs1928295,rs1937684,rs1951455,rs1973993,rs2010281,rs208015,rs2124499,rs215632,rs217671,rs2192158,rs2228213,rs2230590,rs2283093,rs2304607,rs2307111,rs2357760,rs2365389,rs2367112,rs2425857,rs2429150,rs2479958,rs2481665,rs2543132,rs2605603,rs2721965,rs2731222,rs273504,rs273697,rs2781668,rs2814992,rs2820311,rs28350,rs284227,rs2842385,rs2875762,rs3134438,rs326889,rs329651,rs355777,rs3736485,rs3753549,rs3800229,rs3814883,rs3829849,rs3849570,rs3851083,rs3902951,rs40067,rs4148155,rs427943,rs4284600,rs4303732,rs4307239,rs4516268,rs4518345,rs453520,rs4624596,rs4639527,rs4670626,rs4722398,rs4725984,rs4744275,rs4764949,rs4796243,rs4820408,rs4864201,rs487060,rs4906908,rs4981693,rs4986044,rs5396,rs543874,rs555267,rs577525,rs580438,rs6142096,rs621042,rs6235,rs6265,rs629443,rs6443750,rs6448587,rs6449531,rs6461115,rs6474945,rs6545714,rs6577584,rs6587552,rs663129,rs6700838,rs6738445,rs6764533,rs6804842,rs6827083,rs6879326,rs6919443,rs7024334,rs7084454,rs7102454,rs7124681,rs7133378,rs7138803,rs7144011,rs7147503,rs7181498,rs7195386,rs7206608,rs7211567,rs7239114,rs7334078,rs733594,rs7531118,rs7531656,rs7535528,rs7550711,rs7557796,rs7561278,rs756717,rs7599312,rs7600699,rs7607351,rs761423,rs7615297,rs7640424,rs7683836,rs7694732,rs7711753,rs7715256,rs7730004,rs7730898,rs7748777,rs7760082,rs785278,rs7869771,rs7871866,rs7893571,rs7899106,rs7903146,rs7948120,rs7975187,rs8036040,rs8047395,rs8071182,rs8097544,rs8102137,rs8123881,rs816364,rs845084,rs847747,rs879620,rs889398,rs895330,rs900144,rs901630,rs902695,rs925018,rs9291467,rs9294260,rs930295,rs9362662,rs9367368,rs9426003,rs9530843,rs9540493,rs9603697,rs9615905,rs9630985,rs967605,rs9688431,rs972540,rs9816226,rs987237,rs9927848,rs999085	0.177553	0.030613	6.63393e-09	9.19568e-08	0.117552	0.237555	287.476	284	0.431248	0.00648553	0.256098	0.049777	2.67666e-07	0.158535	0.35366	0.317323	0.0792291	7.92067e-05	0.162034	0.472612	0.228133	0.0779348	0.00369769	0.0753803	0.380885	-0.000970963	0.00137563	0.480874	FDR	Pass	Pass	Pass	Pass
13422_66	ENOX2	Inverse variance weighted	285	rs1003081,rs10083803,rs10131890,rs10132280,rs10182181,rs10211055,rs10268050,rs10269783,rs10275044,rs10438964,rs1045411,rs1048932,rs10733051,rs10744146,rs1075901,rs10830452,rs10842240,rs10867256,rs10876418,rs10878946,rs10883759,rs10915840,rs10920678,rs10938397,rs10971712,rs11118308,rs11150911,rs11251352,rs11496125,rs11600990,rs11611246,rs11611496,rs11668301,rs11672660,rs11736228,rs11773362,rs11781699,rs11783247,rs11889536,rs11945861,rs12033257,rs12041258,rs12044597,rs12098284,rs1218822,rs12364470,rs1241986,rs12429545,rs12448257,rs12448738,rs12514473,rs12564992,rs12575252,rs12577642,rs12587412,rs12593036,rs12602912,rs12675063,rs12680842,rs12705987,rs12888545,rs12922346,rs12939549,rs1296328,rs12964689,rs13021737,rs13047416,rs13107325,rs13110266,rs13174863,rs13191362,rs1320903,rs13240600,rs13247665,rs13263601,rs13329567,rs1362910,rs1365466,rs1371108,rs1375561,rs1405348,rs1412235,rs1431659,rs1436343,rs1451533,rs1452075,rs1477887,rs1492767,rs1522569,rs1625427,rs1668633,rs16851483,rs17014375,rs17056301,rs17203016,rs17207196,rs17238110,rs17327461,rs17551974,rs17636031,rs17724992,rs17806379,rs1782507,rs1789165,rs1852006,rs1865341,rs1884389,rs1884897,rs1899689,rs1899951,rs1927790,rs1928295,rs1937684,rs1951455,rs1973993,rs2010281,rs208015,rs2124499,rs215632,rs217671,rs2192158,rs2228213,rs2230590,rs2283093,rs2304607,rs2307111,rs2357760,rs2365389,rs2367112,rs2425857,rs2429150,rs2479958,rs2481665,rs2543132,rs2605603,rs2721965,rs2731222,rs273504,rs273697,rs2781668,rs2814992,rs2820311,rs28350,rs284227,rs2842385,rs2875762,rs3134438,rs326889,rs329651,rs355777,rs3736485,rs3753549,rs3800229,rs3814883,rs3829849,rs3849570,rs3851083,rs3902951,rs40067,rs4148155,rs427943,rs4284600,rs4303732,rs4307239,rs4516268,rs4518345,rs453520,rs4624596,rs4639527,rs4670626,rs4722398,rs4725984,rs4744275,rs4764949,rs4796243,rs4820408,rs4864201,rs487060,rs4906908,rs4981693,rs4986044,rs5396,rs543874,rs555267,rs577525,rs580438,rs6142096,rs621042,rs6235,rs6265,rs629443,rs6443750,rs6448587,rs6449531,rs6461115,rs6474945,rs6545714,rs6577584,rs6587552,rs663129,rs6700838,rs6738445,rs6764533,rs6804842,rs6827083,rs6879326,rs6919443,rs7024334,rs7084454,rs7102454,rs7124681,rs7133378,rs7138803,rs7144011,rs7147503,rs7181498,rs7195386,rs7206608,rs7211567,rs7239114,rs7334078,rs733594,rs7531118,rs7531656,rs7535528,rs7550711,rs7557796,rs7561278,rs756717,rs7599312,rs7600699,rs7607351,rs761423,rs7615297,rs7640424,rs7683836,rs7694732,rs7711753,rs7715256,rs7730004,rs7730898,rs7748777,rs7760082,rs785278,rs7869771,rs7871866,rs7893571,rs7899106,rs7903146,rs7948120,rs7975187,rs8036040,rs8047395,rs8071182,rs8097544,rs8102137,rs8123881,rs816364,rs845084,rs847747,rs879620,rs889398,rs895330,rs900144,rs901630,rs902695,rs925018,rs9291467,rs9294260,rs930295,rs9362662,rs9367368,rs9426003,rs9530843,rs9540493,rs9603697,rs9615905,rs9630985,rs967605,rs9688431,rs972540,rs9816226,rs987237,rs9927848,rs999086	0.172849	0.0298277	6.83525e-09	9.44805e-08	0.114387	0.231311	285.478	284	0.464199	0.00451047	0.218348	0.0479212	5.20415e-06	0.124422	0.312273	0.31163	0.096549	0.00139419	0.122394	0.500866	0.278579	0.0755299	0.000270617	0.13054	0.426618	-0.00202844	0.00133183	0.128865	FDR	Pass	Pass	Pass	Pass
11320_29	CHFR	Inverse variance weighted	285	rs1003081,rs10083803,rs10131890,rs10132280,rs10182181,rs10211055,rs10268050,rs10269783,rs10275044,rs10438964,rs1045411,rs1048932,rs10733051,rs10744146,rs1075901,rs10830452,rs10842240,rs10867256,rs10876418,rs10878946,rs10883759,rs10915840,rs10920678,rs10938397,rs10971712,rs11118308,rs11150911,rs11251352,rs11496125,rs11600990,rs11611246,rs11611496,rs11668301,rs11672660,rs11736228,rs11773362,rs11781699,rs11783247,rs11889536,rs11945861,rs12033257,rs12041258,rs12044597,rs12098284,rs1218822,rs12364470,rs1241986,rs12429545,rs12448257,rs12448738,rs12514473,rs12564992,rs12575252,rs12577642,rs12587412,rs12593036,rs12602912,rs12675063,rs12680842,rs12705987,rs12888545,rs12922346,rs12939549,rs1296328,rs12964689,rs13021737,rs13047416,rs13107325,rs13110266,rs13174863,rs13191362,rs1320903,rs13240600,rs13247665,rs13263601,rs13329567,rs1362910,rs1365466,rs1371108,rs1375561,rs1405348,rs1412235,rs1431659,rs1436343,rs1451533,rs1452075,rs1477887,rs1492767,rs1522569,rs1625427,rs1668633,rs16851483,rs17014375,rs17056301,rs17203016,rs17207196,rs17238110,rs17327461,rs17551974,rs17636031,rs17724992,rs17806379,rs1782507,rs1789165,rs1852006,rs1865341,rs1884389,rs1884897,rs1899689,rs1899951,rs1927790,rs1928295,rs1937684,rs1951455,rs1973993,rs2010281,rs208015,rs2124499,rs215632,rs217671,rs2192158,rs2228213,rs2230590,rs2283093,rs2304607,rs2307111,rs2357760,rs2365389,rs2367112,rs2425857,rs2429150,rs2479958,rs2481665,rs2543132,rs2605603,rs2721965,rs2731222,rs273504,rs273697,rs2781668,rs2814992,rs2820311,rs28350,rs284227,rs2842385,rs2875762,rs3134438,rs326889,rs329651,rs355777,rs3736485,rs3753549,rs3800229,rs3814883,rs3829849,rs3849570,rs3851083,rs3902951,rs40067,rs4148155,rs427943,rs4284600,rs4303732,rs4307239,rs4516268,rs4518345,rs453520,rs4624596,rs4639527,rs4670626,rs4722398,rs4725984,rs4744275,rs4764949,rs4796243,rs4820408,rs4864201,rs487060,rs4906908,rs4981693,rs4986044,rs5396,rs543874,rs555267,rs577525,rs580438,rs6142096,rs621042,rs6235,rs6265,rs629443,rs6443750,rs6448587,rs6449531,rs6461115,rs6474945,rs6545714,rs6577584,rs6587552,rs663129,rs6700838,rs6738445,rs6764533,rs6804842,rs6827083,rs6879326,rs6919443,rs7024334,rs7084454,rs7102454,rs7124681,rs7133378,rs7138803,rs7144011,rs7147503,rs7181498,rs7195386,rs7206608,rs7211567,rs7239114,rs7334078,rs733594,rs7531118,rs7531656,rs7535528,rs7550711,rs7557796,rs7561278,rs756717,rs7599312,rs7600699,rs7607351,rs761423,rs7615297,rs7640424,rs7683836,rs7694732,rs7711753,rs7715256,rs7730004,rs7730898,rs7748777,rs7760082,rs785278,rs7869771,rs7871866,rs7893571,rs7899106,rs7903146,rs7948120,rs7975187,rs8036040,rs8047395,rs8071182,rs8097544,rs8102137,rs8123881,rs816364,rs845084,rs847747,rs879620,rs889398,rs895330,rs900144,rs901630,rs902695,rs925018,rs9291467,rs9294260,rs930295,rs9362662,rs9367368,rs9426003,rs9530843,rs9540493,rs9603697,rs9615905,rs9630985,rs967605,rs9688431,rs972540,rs9816226,rs987237,rs9927848,rs999087	0.177245	0.0305923	6.88213e-09	9.48613e-08	0.117284	0.237206	293.67	284	0.333916	0.0280886	0.224828	0.0532696	2.43683e-05	0.12042	0.329237	0.25743	0.0796791	0.00137946	0.101259	0.413601	0.239367	0.077587	0.0022359	0.0872961	0.391437	-0.00119317	0.00136937	0.384314	FDR	Pass	Pass	Pass	Pass
11955_1	ARHGAP1	Inverse variance weighted	285	rs1003081,rs10083803,rs10131890,rs10132280,rs10182181,rs10211055,rs10268050,rs10269783,rs10275044,rs10438964,rs1045411,rs1048932,rs10733051,rs10744146,rs1075901,rs10830452,rs10842240,rs10867256,rs10876418,rs10878946,rs10883759,rs10915840,rs10920678,rs10938397,rs10971712,rs11118308,rs11150911,rs11251352,rs11496125,rs11600990,rs11611246,rs11611496,rs11668301,rs11672660,rs11736228,rs11773362,rs11781699,rs11783247,rs11889536,rs11945861,rs12033257,rs12041258,rs12044597,rs12098284,rs1218822,rs12364470,rs1241986,rs12429545,rs12448257,rs12448738,rs12514473,rs12564992,rs12575252,rs12577642,rs12587412,rs12593036,rs12602912,rs12675063,rs12680842,rs12705987,rs12888545,rs12922346,rs12939549,rs1296328,rs12964689,rs13021737,rs13047416,rs13107325,rs13110266,rs13174863,rs13191362,rs1320903,rs13240600,rs13247665,rs13263601,rs13329567,rs1362910,rs1365466,rs1371108,rs1375561,rs1405348,rs1412235,rs1431659,rs1436343,rs1451533,rs1452075,rs1477887,rs1492767,rs1522569,rs1625427,rs1668633,rs16851483,rs17014375,rs17056301,rs17203016,rs17207196,rs17238110,rs17327461,rs17551974,rs17636031,rs17724992,rs17806379,rs1782507,rs1789165,rs1852006,rs1865341,rs1884389,rs1884897,rs1899689,rs1899951,rs1927790,rs1928295,rs1937684,rs1951455,rs1973993,rs2010281,rs208015,rs2124499,rs215632,rs217671,rs2192158,rs2228213,rs2230590,rs2283093,rs2304607,rs2307111,rs2357760,rs2365389,rs2367112,rs2425857,rs2429150,rs2479958,rs2481665,rs2543132,rs2605603,rs2721965,rs2731222,rs273504,rs273697,rs2781668,rs2814992,rs2820311,rs28350,rs284227,rs2842385,rs2875762,rs3134438,rs326889,rs329651,rs355777,rs3736485,rs3753549,rs3800229,rs3814883,rs3829849,rs3849570,rs3851083,rs3902951,rs40067,rs4148155,rs427943,rs4284600,rs4303732,rs4307239,rs4516268,rs4518345,rs453520,rs4624596,rs4639527,rs4670626,rs4722398,rs4725984,rs4744275,rs4764949,rs4796243,rs4820408,rs4864201,rs487060,rs4906908,rs4981693,rs4986044,rs5396,rs543874,rs555267,rs577525,rs580438,rs6142096,rs621042,rs6235,rs6265,rs629443,rs6443750,rs6448587,rs6449531,rs6461115,rs6474945,rs6545714,rs6577584,rs6587552,rs663129,rs6700838,rs6738445,rs6764533,rs6804842,rs6827083,rs6879326,rs6919443,rs7024334,rs7084454,rs7102454,rs7124681,rs7133378,rs7138803,rs7144011,rs7147503,rs7181498,rs7195386,rs7206608,rs7211567,rs7239114,rs7334078,rs733594,rs7531118,rs7531656,rs7535528,rs7550711,rs7557796,rs7561278,rs756717,rs7599312,rs7600699,rs7607351,rs761423,rs7615297,rs7640424,rs7683836,rs7694732,rs7711753,rs7715256,rs7730004,rs7730898,rs7748777,rs7760082,rs785278,rs7869771,rs7871866,rs7893571,rs7899106,rs7903146,rs7948120,rs7975187,rs8036040,rs8047395,rs8071182,rs8097544,rs8102137,rs8123881,rs816364,rs845084,rs847747,rs879620,rs889398,rs895330,rs900144,rs901630,rs902695,rs925018,rs9291467,rs9294260,rs930295,rs9362662,rs9367368,rs9426003,rs9530843,rs9540493,rs9603697,rs9615905,rs9630985,rs967605,rs9688431,rs972540,rs9816226,rs987237,rs9927848,rs999088	0.173291	0.0299241	6.99621e-09	9.61636e-08	0.11464	0.231942	275.73	284	0.626412	0	0.173769	0.0497739	0.000480928	0.0762118	0.271326	0.181245	0.0794245	0.0232304	0.0255729	0.336917	0.184947	0.0758999	0.0154376	0.0361832	0.333711	-0.000223744	0.00133894	0.867406	FDR	Pass	Pass	Pass	Pass
12471_47	STAU1	Inverse variance weighted	285	rs1003081,rs10083803,rs10131890,rs10132280,rs10182181,rs10211055,rs10268050,rs10269783,rs10275044,rs10438964,rs1045411,rs1048932,rs10733051,rs10744146,rs1075901,rs10830452,rs10842240,rs10867256,rs10876418,rs10878946,rs10883759,rs10915840,rs10920678,rs10938397,rs10971712,rs11118308,rs11150911,rs11251352,rs11496125,rs11600990,rs11611246,rs11611496,rs11668301,rs11672660,rs11736228,rs11773362,rs11781699,rs11783247,rs11889536,rs11945861,rs12033257,rs12041258,rs12044597,rs12098284,rs1218822,rs12364470,rs1241986,rs12429545,rs12448257,rs12448738,rs12514473,rs12564992,rs12575252,rs12577642,rs12587412,rs12593036,rs12602912,rs12675063,rs12680842,rs12705987,rs12888545,rs12922346,rs12939549,rs1296328,rs12964689,rs13021737,rs13047416,rs13107325,rs13110266,rs13174863,rs13191362,rs1320903,rs13240600,rs13247665,rs13263601,rs13329567,rs1362910,rs1365466,rs1371108,rs1375561,rs1405348,rs1412235,rs1431659,rs1436343,rs1451533,rs1452075,rs1477887,rs1492767,rs1522569,rs1625427,rs1668633,rs16851483,rs17014375,rs17056301,rs17203016,rs17207196,rs17238110,rs17327461,rs17551974,rs17636031,rs17724992,rs17806379,rs1782507,rs1789165,rs1852006,rs1865341,rs1884389,rs1884897,rs1899689,rs1899951,rs1927790,rs1928295,rs1937684,rs1951455,rs1973993,rs2010281,rs208015,rs2124499,rs215632,rs217671,rs2192158,rs2228213,rs2230590,rs2283093,rs2304607,rs2307111,rs2357760,rs2365389,rs2367112,rs2425857,rs2429150,rs2479958,rs2481665,rs2543132,rs2605603,rs2721965,rs2731222,rs273504,rs273697,rs2781668,rs2814992,rs2820311,rs28350,rs284227,rs2842385,rs2875762,rs3134438,rs326889,rs329651,rs355777,rs3736485,rs3753549,rs3800229,rs3814883,rs3829849,rs3849570,rs3851083,rs3902951,rs40067,rs4148155,rs427943,rs4284600,rs4303732,rs4307239,rs4516268,rs4518345,rs453520,rs4624596,rs4639527,rs4670626,rs4722398,rs4725984,rs4744275,rs4764949,rs4796243,rs4820408,rs4864201,rs487060,rs4906908,rs4981693,rs4986044,rs5396,rs543874,rs555267,rs577525,rs580438,rs6142096,rs621042,rs6235,rs6265,rs629443,rs6443750,rs6448587,rs6449531,rs6461115,rs6474945,rs6545714,rs6577584,rs6587552,rs663129,rs6700838,rs6738445,rs6764533,rs6804842,rs6827083,rs6879326,rs6919443,rs7024334,rs7084454,rs7102454,rs7124681,rs7133378,rs7138803,rs7144011,rs7147503,rs7181498,rs7195386,rs7206608,rs7211567,rs7239114,rs7334078,rs733594,rs7531118,rs7531656,rs7535528,rs7550711,rs7557796,rs7561278,rs756717,rs7599312,rs7600699,rs7607351,rs761423,rs7615297,rs7640424,rs7683836,rs7694732,rs7711753,rs7715256,rs7730004,rs7730898,rs7748777,rs7760082,rs785278,rs7869771,rs7871866,rs7893571,rs7899106,rs7903146,rs7948120,rs7975187,rs8036040,rs8047395,rs8071182,rs8097544,rs8102137,rs8123881,rs816364,rs845084,rs847747,rs879620,rs889398,rs895330,rs900144,rs901630,rs902695,rs925018,rs9291467,rs9294260,rs930295,rs9362662,rs9367368,rs9426003,rs9530843,rs9540493,rs9603697,rs9615905,rs9630985,rs967605,rs9688431,rs972540,rs9816226,rs987237,rs9927848,rs999089	0.178824	0.0308932	7.10338e-09	9.73639e-08	0.118273	0.239375	300.298	284	0.242268	0.047677	0.192146	0.0487595	8.12484e-05	0.0965773	0.287714	0.260286	0.0797403	0.00123218	0.103995	0.416577	0.190494	0.0787004	0.0161288	0.0362415	0.344747	-0.000223662	0.0013868	0.871989	FDR	Pass	Pass	Pass	Pass
2612_5	EIF5	Inverse variance weighted	285	rs1003081,rs10083803,rs10131890,rs10132280,rs10182181,rs10211055,rs10268050,rs10269783,rs10275044,rs10438964,rs1045411,rs1048932,rs10733051,rs10744146,rs1075901,rs10830452,rs10842240,rs10867256,rs10876418,rs10878946,rs10883759,rs10915840,rs10920678,rs10938397,rs10971712,rs11118308,rs11150911,rs11251352,rs11496125,rs11600990,rs11611246,rs11611496,rs11668301,rs11672660,rs11736228,rs11773362,rs11781699,rs11783247,rs11889536,rs11945861,rs12033257,rs12041258,rs12044597,rs12098284,rs1218822,rs12364470,rs1241986,rs12429545,rs12448257,rs12448738,rs12514473,rs12564992,rs12575252,rs12577642,rs12587412,rs12593036,rs12602912,rs12675063,rs12680842,rs12705987,rs12888545,rs12922346,rs12939549,rs1296328,rs12964689,rs13021737,rs13047416,rs13107325,rs13110266,rs13174863,rs13191362,rs1320903,rs13240600,rs13247665,rs13263601,rs13329567,rs1362910,rs1365466,rs1371108,rs1375561,rs1405348,rs1412235,rs1431659,rs1436343,rs1451533,rs1452075,rs1477887,rs1492767,rs1522569,rs1625427,rs1668633,rs16851483,rs17014375,rs17056301,rs17203016,rs17207196,rs17238110,rs17327461,rs17551974,rs17636031,rs17724992,rs17806379,rs1782507,rs1789165,rs1852006,rs1865341,rs1884389,rs1884897,rs1899689,rs1899951,rs1927790,rs1928295,rs1937684,rs1951455,rs1973993,rs2010281,rs208015,rs2124499,rs215632,rs217671,rs2192158,rs2228213,rs2230590,rs2283093,rs2304607,rs2307111,rs2357760,rs2365389,rs2367112,rs2425857,rs2429150,rs2479958,rs2481665,rs2543132,rs2605603,rs2721965,rs2731222,rs273504,rs273697,rs2781668,rs2814992,rs2820311,rs28350,rs284227,rs2842385,rs2875762,rs3134438,rs326889,rs329651,rs355777,rs3736485,rs3753549,rs3800229,rs3814883,rs3829849,rs3849570,rs3851083,rs3902951,rs40067,rs4148155,rs427943,rs4284600,rs4303732,rs4307239,rs4516268,rs4518345,rs453520,rs4624596,rs4639527,rs4670626,rs4722398,rs4725984,rs4744275,rs4764949,rs4796243,rs4820408,rs4864201,rs487060,rs4906908,rs4981693,rs4986044,rs5396,rs543874,rs555267,rs577525,rs580438,rs6142096,rs621042,rs6235,rs6265,rs629443,rs6443750,rs6448587,rs6449531,rs6461115,rs6474945,rs6545714,rs6577584,rs6587552,rs663129,rs6700838,rs6738445,rs6764533,rs6804842,rs6827083,rs6879326,rs6919443,rs7024334,rs7084454,rs7102454,rs7124681,rs7133378,rs7138803,rs7144011,rs7147503,rs7181498,rs7195386,rs7206608,rs7211567,rs7239114,rs7334078,rs733594,rs7531118,rs7531656,rs7535528,rs7550711,rs7557796,rs7561278,rs756717,rs7599312,rs7600699,rs7607351,rs761423,rs7615297,rs7640424,rs7683836,rs7694732,rs7711753,rs7715256,rs7730004,rs7730898,rs7748777,rs7760082,rs785278,rs7869771,rs7871866,rs7893571,rs7899106,rs7903146,rs7948120,rs7975187,rs8036040,rs8047395,rs8071182,rs8097544,rs8102137,rs8123881,rs816364,rs845084,rs847747,rs879620,rs889398,rs895330,rs900144,rs901630,rs902695,rs925018,rs9291467,rs9294260,rs930295,rs9362662,rs9367368,rs9426003,rs9530843,rs9540493,rs9603697,rs9615905,rs9630985,rs967605,rs9688431,rs972540,rs9816226,rs987237,rs9927848,rs999090	0.174075	0.0300765	7.13376e-09	9.75079e-08	0.115125	0.233025	275.179	284	0.635326	0	0.198831	0.0489349	4.84092e-05	0.102919	0.294744	0.257574	0.0891251	0.00414919	0.0828886	0.432259	0.19524	0.0764491	0.0111778	0.0454002	0.345081	-0.000406474	0.0013498	0.763532	FDR	Pass	Pass	Pass	Pass
2692_74	PLA2G2A	Inverse variance weighted	285	rs1003081,rs10083803,rs10131890,rs10132280,rs10182181,rs10211055,rs10268050,rs10269783,rs10275044,rs10438964,rs1045411,rs1048932,rs10733051,rs10744146,rs1075901,rs10830452,rs10842240,rs10867256,rs10876418,rs10878946,rs10883759,rs10915840,rs10920678,rs10938397,rs10971712,rs11118308,rs11150911,rs11251352,rs11496125,rs11600990,rs11611246,rs11611496,rs11668301,rs11672660,rs11736228,rs11773362,rs11781699,rs11783247,rs11889536,rs11945861,rs12033257,rs12041258,rs12044597,rs12098284,rs1218822,rs12364470,rs1241986,rs12429545,rs12448257,rs12448738,rs12514473,rs12564992,rs12575252,rs12577642,rs12587412,rs12593036,rs12602912,rs12675063,rs12680842,rs12705987,rs12888545,rs12922346,rs12939549,rs1296328,rs12964689,rs13021737,rs13047416,rs13107325,rs13110266,rs13174863,rs13191362,rs1320903,rs13240600,rs13247665,rs13263601,rs13329567,rs1362910,rs1365466,rs1371108,rs1375561,rs1405348,rs1412235,rs1431659,rs1436343,rs1451533,rs1452075,rs1477887,rs1492767,rs1522569,rs1625427,rs1668633,rs16851483,rs17014375,rs17056301,rs17203016,rs17207196,rs17238110,rs17327461,rs17551974,rs17636031,rs17724992,rs17806379,rs1782507,rs1789165,rs1852006,rs1865341,rs1884389,rs1884897,rs1899689,rs1899951,rs1927790,rs1928295,rs1937684,rs1951455,rs1973993,rs2010281,rs208015,rs2124499,rs215632,rs217671,rs2192158,rs2228213,rs2230590,rs2283093,rs2304607,rs2307111,rs2357760,rs2365389,rs2367112,rs2425857,rs2429150,rs2479958,rs2481665,rs2543132,rs2605603,rs2721965,rs2731222,rs273504,rs273697,rs2781668,rs2814992,rs2820311,rs28350,rs284227,rs2842385,rs2875762,rs3134438,rs326889,rs329651,rs355777,rs3736485,rs3753549,rs3800229,rs3814883,rs3829849,rs3849570,rs3851083,rs3902951,rs40067,rs4148155,rs427943,rs4284600,rs4303732,rs4307239,rs4516268,rs4518345,rs453520,rs4624596,rs4639527,rs4670626,rs4722398,rs4725984,rs4744275,rs4764949,rs4796243,rs4820408,rs4864201,rs487060,rs4906908,rs4981693,rs4986044,rs5396,rs543874,rs555267,rs577525,rs580438,rs6142096,rs621042,rs6235,rs6265,rs629443,rs6443750,rs6448587,rs6449531,rs6461115,rs6474945,rs6545714,rs6577584,rs6587552,rs663129,rs6700838,rs6738445,rs6764533,rs6804842,rs6827083,rs6879326,rs6919443,rs7024334,rs7084454,rs7102454,rs7124681,rs7133378,rs7138803,rs7144011,rs7147503,rs7181498,rs7195386,rs7206608,rs7211567,rs7239114,rs7334078,rs733594,rs7531118,rs7531656,rs7535528,rs7550711,rs7557796,rs7561278,rs756717,rs7599312,rs7600699,rs7607351,rs761423,rs7615297,rs7640424,rs7683836,rs7694732,rs7711753,rs7715256,rs7730004,rs7730898,rs7748777,rs7760082,rs785278,rs7869771,rs7871866,rs7893571,rs7899106,rs7903146,rs7948120,rs7975187,rs8036040,rs8047395,rs8071182,rs8097544,rs8102137,rs8123881,rs816364,rs845084,rs847747,rs879620,rs889398,rs895330,rs900144,rs901630,rs902695,rs925018,rs9291467,rs9294260,rs930295,rs9362662,rs9367368,rs9426003,rs9530843,rs9540493,rs9603697,rs9615905,rs9630985,rs967605,rs9688431,rs972540,rs9816226,rs987237,rs9927848,rs999091	0.181935	0.0314556	7.29988e-09	9.95015e-08	0.120282	0.243589	284.425	284	0.481728	0.00285901	0.242037	0.05234	3.75831e-06	0.13945	0.344623	0.373533	0.0973496	0.000153506	0.182728	0.564338	0.309579	0.0794346	0.000121502	0.153887	0.465271	-0.00246358	0.00140799	0.081252	FDR	Pass	Pass	Pass	Pass
8993_151	RIPK2	Inverse variance weighted	285	rs1003081,rs10083803,rs10131890,rs10132280,rs10182181,rs10211055,rs10268050,rs10269783,rs10275044,rs10438964,rs1045411,rs1048932,rs10733051,rs10744146,rs1075901,rs10830452,rs10842240,rs10867256,rs10876418,rs10878946,rs10883759,rs10915840,rs10920678,rs10938397,rs10971712,rs11118308,rs11150911,rs11251352,rs11496125,rs11600990,rs11611246,rs11611496,rs11668301,rs11672660,rs11736228,rs11773362,rs11781699,rs11783247,rs11889536,rs11945861,rs12033257,rs12041258,rs12044597,rs12098284,rs1218822,rs12364470,rs1241986,rs12429545,rs12448257,rs12448738,rs12514473,rs12564992,rs12575252,rs12577642,rs12587412,rs12593036,rs12602912,rs12675063,rs12680842,rs12705987,rs12888545,rs12922346,rs12939549,rs1296328,rs12964689,rs13021737,rs13047416,rs13107325,rs13110266,rs13174863,rs13191362,rs1320903,rs13240600,rs13247665,rs13263601,rs13329567,rs1362910,rs1365466,rs1371108,rs1375561,rs1405348,rs1412235,rs1431659,rs1436343,rs1451533,rs1452075,rs1477887,rs1492767,rs1522569,rs1625427,rs1668633,rs16851483,rs17014375,rs17056301,rs17203016,rs17207196,rs17238110,rs17327461,rs17551974,rs17636031,rs17724992,rs17806379,rs1782507,rs1789165,rs1852006,rs1865341,rs1884389,rs1884897,rs1899689,rs1899951,rs1927790,rs1928295,rs1937684,rs1951455,rs1973993,rs2010281,rs208015,rs2124499,rs215632,rs217671,rs2192158,rs2228213,rs2230590,rs2283093,rs2304607,rs2307111,rs2357760,rs2365389,rs2367112,rs2425857,rs2429150,rs2479958,rs2481665,rs2543132,rs2605603,rs2721965,rs2731222,rs273504,rs273697,rs2781668,rs2814992,rs2820311,rs28350,rs284227,rs2842385,rs2875762,rs3134438,rs326889,rs329651,rs355777,rs3736485,rs3753549,rs3800229,rs3814883,rs3829849,rs3849570,rs3851083,rs3902951,rs40067,rs4148155,rs427943,rs4284600,rs4303732,rs4307239,rs4516268,rs4518345,rs453520,rs4624596,rs4639527,rs4670626,rs4722398,rs4725984,rs4744275,rs4764949,rs4796243,rs4820408,rs4864201,rs487060,rs4906908,rs4981693,rs4986044,rs5396,rs543874,rs555267,rs577525,rs580438,rs6142096,rs621042,rs6235,rs6265,rs629443,rs6443750,rs6448587,rs6449531,rs6461115,rs6474945,rs6545714,rs6577584,rs6587552,rs663129,rs6700838,rs6738445,rs6764533,rs6804842,rs6827083,rs6879326,rs6919443,rs7024334,rs7084454,rs7102454,rs7124681,rs7133378,rs7138803,rs7144011,rs7147503,rs7181498,rs7195386,rs7206608,rs7211567,rs7239114,rs7334078,rs733594,rs7531118,rs7531656,rs7535528,rs7550711,rs7557796,rs7561278,rs756717,rs7599312,rs7600699,rs7607351,rs761423,rs7615297,rs7640424,rs7683836,rs7694732,rs7711753,rs7715256,rs7730004,rs7730898,rs7748777,rs7760082,rs785278,rs7869771,rs7871866,rs7893571,rs7899106,rs7903146,rs7948120,rs7975187,rs8036040,rs8047395,rs8071182,rs8097544,rs8102137,rs8123881,rs816364,rs845084,rs847747,rs879620,rs889398,rs895330,rs900144,rs901630,rs902695,rs925018,rs9291467,rs9294260,rs930295,rs9362662,rs9367368,rs9426003,rs9530843,rs9540493,rs9603697,rs9615905,rs9630985,rs967605,rs9688431,rs972540,rs9816226,rs987237,rs9927848,rs999092	0.177939	0.0307696	7.34024e-09	9.97744e-08	0.11763	0.238247	297.767	284	0.275438	0.0400762	0.226487	0.0520815	1.36942e-05	0.124408	0.328567	0.234579	0.0819531	0.00451786	0.0739514	0.395207	0.211785	0.0784639	0.00737003	0.0579959	0.365574	-0.000648958	0.00138359	0.639403	FDR	Pass	Pass	Pass	Pass
3628_3	MAP2K2	Inverse variance weighted	285	rs1003081,rs10083803,rs10131890,rs10132280,rs10182181,rs10211055,rs10268050,rs10269783,rs10275044,rs10438964,rs1045411,rs1048932,rs10733051,rs10744146,rs1075901,rs10830452,rs10842240,rs10867256,rs10876418,rs10878946,rs10883759,rs10915840,rs10920678,rs10938397,rs10971712,rs11118308,rs11150911,rs11251352,rs11496125,rs11600990,rs11611246,rs11611496,rs11668301,rs11672660,rs11736228,rs11773362,rs11781699,rs11783247,rs11889536,rs11945861,rs12033257,rs12041258,rs12044597,rs12098284,rs1218822,rs12364470,rs1241986,rs12429545,rs12448257,rs12448738,rs12514473,rs12564992,rs12575252,rs12577642,rs12587412,rs12593036,rs12602912,rs12675063,rs12680842,rs12705987,rs12888545,rs12922346,rs12939549,rs1296328,rs12964689,rs13021737,rs13047416,rs13107325,rs13110266,rs13174863,rs13191362,rs1320903,rs13240600,rs13247665,rs13263601,rs13329567,rs1362910,rs1365466,rs1371108,rs1375561,rs1405348,rs1412235,rs1431659,rs1436343,rs1451533,rs1452075,rs1477887,rs1492767,rs1522569,rs1625427,rs1668633,rs16851483,rs17014375,rs17056301,rs17203016,rs17207196,rs17238110,rs17327461,rs17551974,rs17636031,rs17724992,rs17806379,rs1782507,rs1789165,rs1852006,rs1865341,rs1884389,rs1884897,rs1899689,rs1899951,rs1927790,rs1928295,rs1937684,rs1951455,rs1973993,rs2010281,rs208015,rs2124499,rs215632,rs217671,rs2192158,rs2228213,rs2230590,rs2283093,rs2304607,rs2307111,rs2357760,rs2365389,rs2367112,rs2425857,rs2429150,rs2479958,rs2481665,rs2543132,rs2605603,rs2721965,rs2731222,rs273504,rs273697,rs2781668,rs2814992,rs2820311,rs28350,rs284227,rs2842385,rs2875762,rs3134438,rs326889,rs329651,rs355777,rs3736485,rs3753549,rs3800229,rs3814883,rs3829849,rs3849570,rs3851083,rs3902951,rs40067,rs4148155,rs427943,rs4284600,rs4303732,rs4307239,rs4516268,rs4518345,rs453520,rs4624596,rs4639527,rs4670626,rs4722398,rs4725984,rs4744275,rs4764949,rs4796243,rs4820408,rs4864201,rs487060,rs4906908,rs4981693,rs4986044,rs5396,rs543874,rs555267,rs577525,rs580438,rs6142096,rs621042,rs6235,rs6265,rs629443,rs6443750,rs6448587,rs6449531,rs6461115,rs6474945,rs6545714,rs6577584,rs6587552,rs663129,rs6700838,rs6738445,rs6764533,rs6804842,rs6827083,rs6879326,rs6919443,rs7024334,rs7084454,rs7102454,rs7124681,rs7133378,rs7138803,rs7144011,rs7147503,rs7181498,rs7195386,rs7206608,rs7211567,rs7239114,rs7334078,rs733594,rs7531118,rs7531656,rs7535528,rs7550711,rs7557796,rs7561278,rs756717,rs7599312,rs7600699,rs7607351,rs761423,rs7615297,rs7640424,rs7683836,rs7694732,rs7711753,rs7715256,rs7730004,rs7730898,rs7748777,rs7760082,rs785278,rs7869771,rs7871866,rs7893571,rs7899106,rs7903146,rs7948120,rs7975187,rs8036040,rs8047395,rs8071182,rs8097544,rs8102137,rs8123881,rs816364,rs845084,rs847747,rs879620,rs889398,rs895330,rs900144,rs901630,rs902695,rs925018,rs9291467,rs9294260,rs930295,rs9362662,rs9367368,rs9426003,rs9530843,rs9540493,rs9603697,rs9615905,rs9630985,rs967605,rs9688431,rs972540,rs9816226,rs987237,rs9927848,rs999093	0.178356	0.0308568	7.46503e-09	1.0119e-07	0.117876	0.238835	271.931	284	0.686405	0	0.188976	0.0527252	0.000338167	0.0856341	0.292317	0.201824	0.078632	0.0107802	0.047705	0.355943	0.168522	0.0781918	0.0319869	0.0152657	0.321778	0.000189127	0.00138173	0.891225	FDR	Pass	Pass	Pass	Pass
11270_17	CHCHD10	Inverse variance weighted	285	rs1003081,rs10083803,rs10131890,rs10132280,rs10182181,rs10211055,rs10268050,rs10269783,rs10275044,rs10438964,rs1045411,rs1048932,rs10733051,rs10744146,rs1075901,rs10830452,rs10842240,rs10867256,rs10876418,rs10878946,rs10883759,rs10915840,rs10920678,rs10938397,rs10971712,rs11118308,rs11150911,rs11251352,rs11496125,rs11600990,rs11611246,rs11611496,rs11668301,rs11672660,rs11736228,rs11773362,rs11781699,rs11783247,rs11889536,rs11945861,rs12033257,rs12041258,rs12044597,rs12098284,rs1218822,rs12364470,rs1241986,rs12429545,rs12448257,rs12448738,rs12514473,rs12564992,rs12575252,rs12577642,rs12587412,rs12593036,rs12602912,rs12675063,rs12680842,rs12705987,rs12888545,rs12922346,rs12939549,rs1296328,rs12964689,rs13021737,rs13047416,rs13107325,rs13110266,rs13174863,rs13191362,rs1320903,rs13240600,rs13247665,rs13263601,rs13329567,rs1362910,rs1365466,rs1371108,rs1375561,rs1405348,rs1412235,rs1431659,rs1436343,rs1451533,rs1452075,rs1477887,rs1492767,rs1522569,rs1625427,rs1668633,rs16851483,rs17014375,rs17056301,rs17203016,rs17207196,rs17238110,rs17327461,rs17551974,rs17636031,rs17724992,rs17806379,rs1782507,rs1789165,rs1852006,rs1865341,rs1884389,rs1884897,rs1899689,rs1899951,rs1927790,rs1928295,rs1937684,rs1951455,rs1973993,rs2010281,rs208015,rs2124499,rs215632,rs217671,rs2192158,rs2228213,rs2230590,rs2283093,rs2304607,rs2307111,rs2357760,rs2365389,rs2367112,rs2425857,rs2429150,rs2479958,rs2481665,rs2543132,rs2605603,rs2721965,rs2731222,rs273504,rs273697,rs2781668,rs2814992,rs2820311,rs28350,rs284227,rs2842385,rs2875762,rs3134438,rs326889,rs329651,rs355777,rs3736485,rs3753549,rs3800229,rs3814883,rs3829849,rs3849570,rs3851083,rs3902951,rs40067,rs4148155,rs427943,rs4284600,rs4303732,rs4307239,rs4516268,rs4518345,rs453520,rs4624596,rs4639527,rs4670626,rs4722398,rs4725984,rs4744275,rs4764949,rs4796243,rs4820408,rs4864201,rs487060,rs4906908,rs4981693,rs4986044,rs5396,rs543874,rs555267,rs577525,rs580438,rs6142096,rs621042,rs6235,rs6265,rs629443,rs6443750,rs6448587,rs6449531,rs6461115,rs6474945,rs6545714,rs6577584,rs6587552,rs663129,rs6700838,rs6738445,rs6764533,rs6804842,rs6827083,rs6879326,rs6919443,rs7024334,rs7084454,rs7102454,rs7124681,rs7133378,rs7138803,rs7144011,rs7147503,rs7181498,rs7195386,rs7206608,rs7211567,rs7239114,rs7334078,rs733594,rs7531118,rs7531656,rs7535528,rs7550711,rs7557796,rs7561278,rs756717,rs7599312,rs7600699,rs7607351,rs761423,rs7615297,rs7640424,rs7683836,rs7694732,rs7711753,rs7715256,rs7730004,rs7730898,rs7748777,rs7760082,rs785278,rs7869771,rs7871866,rs7893571,rs7899106,rs7903146,rs7948120,rs7975187,rs8036040,rs8047395,rs8071182,rs8097544,rs8102137,rs8123881,rs816364,rs845084,rs847747,rs879620,rs889398,rs895330,rs900144,rs901630,rs902695,rs925018,rs9291467,rs9294260,rs930295,rs9362662,rs9367368,rs9426003,rs9530843,rs9540493,rs9603697,rs9615905,rs9630985,rs967605,rs9688431,rs972540,rs9816226,rs987237,rs9927848,rs999094	0.171879	0.0297522	7.60311e-09	1.02778e-07	0.113565	0.230194	287.443	284	0.431787	0.00530997	0.180218	0.0481558	0.000182276	0.0858326	0.274603	0.311186	0.0933443	0.00097063	0.128231	0.494141	0.19466	0.0757591	0.0106979	0.0461725	0.343148	-0.000436802	0.00133551	0.743858	FDR	Pass	Pass	Pass	Pass
15472_16	LRP11	Inverse variance weighted	285	rs1003081,rs10083803,rs10131890,rs10132280,rs10182181,rs10211055,rs10268050,rs10269783,rs10275044,rs10438964,rs1045411,rs1048932,rs10733051,rs10744146,rs1075901,rs10830452,rs10842240,rs10867256,rs10876418,rs10878946,rs10883759,rs10915840,rs10920678,rs10938397,rs10971712,rs11118308,rs11150911,rs11251352,rs11496125,rs11600990,rs11611246,rs11611496,rs11668301,rs11672660,rs11736228,rs11773362,rs11781699,rs11783247,rs11889536,rs11945861,rs12033257,rs12041258,rs12044597,rs12098284,rs1218822,rs12364470,rs1241986,rs12429545,rs12448257,rs12448738,rs12514473,rs12564992,rs12575252,rs12577642,rs12587412,rs12593036,rs12602912,rs12675063,rs12680842,rs12705987,rs12888545,rs12922346,rs12939549,rs1296328,rs12964689,rs13021737,rs13047416,rs13107325,rs13110266,rs13174863,rs13191362,rs1320903,rs13240600,rs13247665,rs13263601,rs13329567,rs1362910,rs1365466,rs1371108,rs1375561,rs1405348,rs1412235,rs1431659,rs1436343,rs1451533,rs1452075,rs1477887,rs1492767,rs1522569,rs1625427,rs1668633,rs16851483,rs17014375,rs17056301,rs17203016,rs17207196,rs17238110,rs17327461,rs17551974,rs17636031,rs17724992,rs17806379,rs1782507,rs1789165,rs1852006,rs1865341,rs1884389,rs1884897,rs1899689,rs1899951,rs1927790,rs1928295,rs1937684,rs1951455,rs1973993,rs2010281,rs208015,rs2124499,rs215632,rs217671,rs2192158,rs2228213,rs2230590,rs2283093,rs2304607,rs2307111,rs2357760,rs2365389,rs2367112,rs2425857,rs2429150,rs2479958,rs2481665,rs2543132,rs2605603,rs2721965,rs2731222,rs273504,rs273697,rs2781668,rs2814992,rs2820311,rs28350,rs284227,rs2842385,rs2875762,rs3134438,rs326889,rs329651,rs355777,rs3736485,rs3753549,rs3800229,rs3814883,rs3829849,rs3849570,rs3851083,rs3902951,rs40067,rs4148155,rs427943,rs4284600,rs4303732,rs4307239,rs4516268,rs4518345,rs453520,rs4624596,rs4639527,rs4670626,rs4722398,rs4725984,rs4744275,rs4764949,rs4796243,rs4820408,rs4864201,rs487060,rs4906908,rs4981693,rs4986044,rs5396,rs543874,rs555267,rs577525,rs580438,rs6142096,rs621042,rs6235,rs6265,rs629443,rs6443750,rs6448587,rs6449531,rs6461115,rs6474945,rs6545714,rs6577584,rs6587552,rs663129,rs6700838,rs6738445,rs6764533,rs6804842,rs6827083,rs6879326,rs6919443,rs7024334,rs7084454,rs7102454,rs7124681,rs7133378,rs7138803,rs7144011,rs7147503,rs7181498,rs7195386,rs7206608,rs7211567,rs7239114,rs7334078,rs733594,rs7531118,rs7531656,rs7535528,rs7550711,rs7557796,rs7561278,rs756717,rs7599312,rs7600699,rs7607351,rs761423,rs7615297,rs7640424,rs7683836,rs7694732,rs7711753,rs7715256,rs7730004,rs7730898,rs7748777,rs7760082,rs785278,rs7869771,rs7871866,rs7893571,rs7899106,rs7903146,rs7948120,rs7975187,rs8036040,rs8047395,rs8071182,rs8097544,rs8102137,rs8123881,rs816364,rs845084,rs847747,rs879620,rs889398,rs895330,rs900144,rs901630,rs902695,rs925018,rs9291467,rs9294260,rs930295,rs9362662,rs9367368,rs9426003,rs9530843,rs9540493,rs9603697,rs9615905,rs9630985,rs967605,rs9688431,rs972540,rs9816226,rs987237,rs9927848,rs999095	0.17571	0.0304333	7.75883e-09	1.04424e-07	0.116061	0.23536	306.278	284	0.173821	0.0663325	0.210822	0.0490727	1.73826e-05	0.114639	0.307004	0.25515	0.0751876	0.000788235	0.107782	0.402517	0.159353	0.077884	0.0416775	0.00670038	0.312006	0.000313195	0.00137228	0.819632	FDR	Pass	Pass	Pass	Pass
3431_54	EPHA1	Inverse variance weighted	285	rs1003081,rs10083803,rs10131890,rs10132280,rs10182181,rs10211055,rs10268050,rs10269783,rs10275044,rs10438964,rs1045411,rs1048932,rs10733051,rs10744146,rs1075901,rs10830452,rs10842240,rs10867256,rs10876418,rs10878946,rs10883759,rs10915840,rs10920678,rs10938397,rs10971712,rs11118308,rs11150911,rs11251352,rs11496125,rs11600990,rs11611246,rs11611496,rs11668301,rs11672660,rs11736228,rs11773362,rs11781699,rs11783247,rs11889536,rs11945861,rs12033257,rs12041258,rs12044597,rs12098284,rs1218822,rs12364470,rs1241986,rs12429545,rs12448257,rs12448738,rs12514473,rs12564992,rs12575252,rs12577642,rs12587412,rs12593036,rs12602912,rs12675063,rs12680842,rs12705987,rs12888545,rs12922346,rs12939549,rs1296328,rs12964689,rs13021737,rs13047416,rs13107325,rs13110266,rs13174863,rs13191362,rs1320903,rs13240600,rs13247665,rs13263601,rs13329567,rs1362910,rs1365466,rs1371108,rs1375561,rs1405348,rs1412235,rs1431659,rs1436343,rs1451533,rs1452075,rs1477887,rs1492767,rs1522569,rs1625427,rs1668633,rs16851483,rs17014375,rs17056301,rs17203016,rs17207196,rs17238110,rs17327461,rs17551974,rs17636031,rs17724992,rs17806379,rs1782507,rs1789165,rs1852006,rs1865341,rs1884389,rs1884897,rs1899689,rs1899951,rs1927790,rs1928295,rs1937684,rs1951455,rs1973993,rs2010281,rs208015,rs2124499,rs215632,rs217671,rs2192158,rs2228213,rs2230590,rs2283093,rs2304607,rs2307111,rs2357760,rs2365389,rs2367112,rs2425857,rs2429150,rs2479958,rs2481665,rs2543132,rs2605603,rs2721965,rs2731222,rs273504,rs273697,rs2781668,rs2814992,rs2820311,rs28350,rs284227,rs2842385,rs2875762,rs3134438,rs326889,rs329651,rs355777,rs3736485,rs3753549,rs3800229,rs3814883,rs3829849,rs3849570,rs3851083,rs3902951,rs40067,rs4148155,rs427943,rs4284600,rs4303732,rs4307239,rs4516268,rs4518345,rs453520,rs4624596,rs4639527,rs4670626,rs4722398,rs4725984,rs4744275,rs4764949,rs4796243,rs4820408,rs4864201,rs487060,rs4906908,rs4981693,rs4986044,rs5396,rs543874,rs555267,rs577525,rs580438,rs6142096,rs621042,rs6235,rs6265,rs629443,rs6443750,rs6448587,rs6449531,rs6461115,rs6474945,rs6545714,rs6577584,rs6587552,rs663129,rs6700838,rs6738445,rs6764533,rs6804842,rs6827083,rs6879326,rs6919443,rs7024334,rs7084454,rs7102454,rs7124681,rs7133378,rs7138803,rs7144011,rs7147503,rs7181498,rs7195386,rs7206608,rs7211567,rs7239114,rs7334078,rs733594,rs7531118,rs7531656,rs7535528,rs7550711,rs7557796,rs7561278,rs756717,rs7599312,rs7600699,rs7607351,rs761423,rs7615297,rs7640424,rs7683836,rs7694732,rs7711753,rs7715256,rs7730004,rs7730898,rs7748777,rs7760082,rs785278,rs7869771,rs7871866,rs7893571,rs7899106,rs7903146,rs7948120,rs7975187,rs8036040,rs8047395,rs8071182,rs8097544,rs8102137,rs8123881,rs816364,rs845084,rs847747,rs879620,rs889398,rs895330,rs900144,rs901630,rs902695,rs925018,rs9291467,rs9294260,rs930295,rs9362662,rs9367368,rs9426003,rs9530843,rs9540493,rs9603697,rs9615905,rs9630985,rs967605,rs9688431,rs972540,rs9816226,rs987237,rs9927848,rs999096	0.188904	0.0327196	7.76792e-09	1.04424e-07	0.124774	0.253035	265.763	284	0.774601	0	0.221688	0.0563216	8.28153e-05	0.111297	0.332078	0.218573	0.0838746	0.00964519	0.0541789	0.382967	0.25275	0.0828736	0.0025066	0.0903182	0.415183	-0.00122867	0.00146527	0.402442	FDR	Pass	Pass	Pass	Pass
11462_8	RBFOX2	Inverse variance weighted	285	rs1003081,rs10083803,rs10131890,rs10132280,rs10182181,rs10211055,rs10268050,rs10269783,rs10275044,rs10438964,rs1045411,rs1048932,rs10733051,rs10744146,rs1075901,rs10830452,rs10842240,rs10867256,rs10876418,rs10878946,rs10883759,rs10915840,rs10920678,rs10938397,rs10971712,rs11118308,rs11150911,rs11251352,rs11496125,rs11600990,rs11611246,rs11611496,rs11668301,rs11672660,rs11736228,rs11773362,rs11781699,rs11783247,rs11889536,rs11945861,rs12033257,rs12041258,rs12044597,rs12098284,rs1218822,rs12364470,rs1241986,rs12429545,rs12448257,rs12448738,rs12514473,rs12564992,rs12575252,rs12577642,rs12587412,rs12593036,rs12602912,rs12675063,rs12680842,rs12705987,rs12888545,rs12922346,rs12939549,rs1296328,rs12964689,rs13021737,rs13047416,rs13107325,rs13110266,rs13174863,rs13191362,rs1320903,rs13240600,rs13247665,rs13263601,rs13329567,rs1362910,rs1365466,rs1371108,rs1375561,rs1405348,rs1412235,rs1431659,rs1436343,rs1451533,rs1452075,rs1477887,rs1492767,rs1522569,rs1625427,rs1668633,rs16851483,rs17014375,rs17056301,rs17203016,rs17207196,rs17238110,rs17327461,rs17551974,rs17636031,rs17724992,rs17806379,rs1782507,rs1789165,rs1852006,rs1865341,rs1884389,rs1884897,rs1899689,rs1899951,rs1927790,rs1928295,rs1937684,rs1951455,rs1973993,rs2010281,rs208015,rs2124499,rs215632,rs217671,rs2192158,rs2228213,rs2230590,rs2283093,rs2304607,rs2307111,rs2357760,rs2365389,rs2367112,rs2425857,rs2429150,rs2479958,rs2481665,rs2543132,rs2605603,rs2721965,rs2731222,rs273504,rs273697,rs2781668,rs2814992,rs2820311,rs28350,rs284227,rs2842385,rs2875762,rs3134438,rs326889,rs329651,rs355777,rs3736485,rs3753549,rs3800229,rs3814883,rs3829849,rs3849570,rs3851083,rs3902951,rs40067,rs4148155,rs427943,rs4284600,rs4303732,rs4307239,rs4516268,rs4518345,rs453520,rs4624596,rs4639527,rs4670626,rs4722398,rs4725984,rs4744275,rs4764949,rs4796243,rs4820408,rs4864201,rs487060,rs4906908,rs4981693,rs4986044,rs5396,rs543874,rs555267,rs577525,rs580438,rs6142096,rs621042,rs6235,rs6265,rs629443,rs6443750,rs6448587,rs6449531,rs6461115,rs6474945,rs6545714,rs6577584,rs6587552,rs663129,rs6700838,rs6738445,rs6764533,rs6804842,rs6827083,rs6879326,rs6919443,rs7024334,rs7084454,rs7102454,rs7124681,rs7133378,rs7138803,rs7144011,rs7147503,rs7181498,rs7195386,rs7206608,rs7211567,rs7239114,rs7334078,rs733594,rs7531118,rs7531656,rs7535528,rs7550711,rs7557796,rs7561278,rs756717,rs7599312,rs7600699,rs7607351,rs761423,rs7615297,rs7640424,rs7683836,rs7694732,rs7711753,rs7715256,rs7730004,rs7730898,rs7748777,rs7760082,rs785278,rs7869771,rs7871866,rs7893571,rs7899106,rs7903146,rs7948120,rs7975187,rs8036040,rs8047395,rs8071182,rs8097544,rs8102137,rs8123881,rs816364,rs845084,rs847747,rs879620,rs889398,rs895330,rs900144,rs901630,rs902695,rs925018,rs9291467,rs9294260,rs930295,rs9362662,rs9367368,rs9426003,rs9530843,rs9540493,rs9603697,rs9615905,rs9630985,rs967605,rs9688431,rs972540,rs9816226,rs987237,rs9927848,rs999097	0.179839	0.0311519	7.78868e-09	1.04424e-07	0.118781	0.240896	317.737	284	0.0821376	0.101412	0.169191	0.0475978	0.000378563	0.0758991	0.262482	0.223222	0.0764109	0.00376509	0.073457	0.372988	0.240227	0.0793781	0.00270288	0.0846457	0.395808	-0.00115913	0.00140127	0.408818	FDR	Pass	Pass	Pass	Pass
17758_79	DCXR	Inverse variance weighted	285	rs1003081,rs10083803,rs10131890,rs10132280,rs10182181,rs10211055,rs10268050,rs10269783,rs10275044,rs10438964,rs1045411,rs1048932,rs10733051,rs10744146,rs1075901,rs10830452,rs10842240,rs10867256,rs10876418,rs10878946,rs10883759,rs10915840,rs10920678,rs10938397,rs10971712,rs11118308,rs11150911,rs11251352,rs11496125,rs11600990,rs11611246,rs11611496,rs11668301,rs11672660,rs11736228,rs11773362,rs11781699,rs11783247,rs11889536,rs11945861,rs12033257,rs12041258,rs12044597,rs12098284,rs1218822,rs12364470,rs1241986,rs12429545,rs12448257,rs12448738,rs12514473,rs12564992,rs12575252,rs12577642,rs12587412,rs12593036,rs12602912,rs12675063,rs12680842,rs12705987,rs12888545,rs12922346,rs12939549,rs1296328,rs12964689,rs13021737,rs13047416,rs13107325,rs13110266,rs13174863,rs13191362,rs1320903,rs13240600,rs13247665,rs13263601,rs13329567,rs1362910,rs1365466,rs1371108,rs1375561,rs1405348,rs1412235,rs1431659,rs1436343,rs1451533,rs1452075,rs1477887,rs1492767,rs1522569,rs1625427,rs1668633,rs16851483,rs17014375,rs17056301,rs17203016,rs17207196,rs17238110,rs17327461,rs17551974,rs17636031,rs17724992,rs17806379,rs1782507,rs1789165,rs1852006,rs1865341,rs1884389,rs1884897,rs1899689,rs1899951,rs1927790,rs1928295,rs1937684,rs1951455,rs1973993,rs2010281,rs208015,rs2124499,rs215632,rs217671,rs2192158,rs2228213,rs2230590,rs2283093,rs2304607,rs2307111,rs2357760,rs2365389,rs2367112,rs2425857,rs2429150,rs2479958,rs2481665,rs2543132,rs2605603,rs2721965,rs2731222,rs273504,rs273697,rs2781668,rs2814992,rs2820311,rs28350,rs284227,rs2842385,rs2875762,rs3134438,rs326889,rs329651,rs355777,rs3736485,rs3753549,rs3800229,rs3814883,rs3829849,rs3849570,rs3851083,rs3902951,rs40067,rs4148155,rs427943,rs4284600,rs4303732,rs4307239,rs4516268,rs4518345,rs453520,rs4624596,rs4639527,rs4670626,rs4722398,rs4725984,rs4744275,rs4764949,rs4796243,rs4820408,rs4864201,rs487060,rs4906908,rs4981693,rs4986044,rs5396,rs543874,rs555267,rs577525,rs580438,rs6142096,rs621042,rs6235,rs6265,rs629443,rs6443750,rs6448587,rs6449531,rs6461115,rs6474945,rs6545714,rs6577584,rs6587552,rs663129,rs6700838,rs6738445,rs6764533,rs6804842,rs6827083,rs6879326,rs6919443,rs7024334,rs7084454,rs7102454,rs7124681,rs7133378,rs7138803,rs7144011,rs7147503,rs7181498,rs7195386,rs7206608,rs7211567,rs7239114,rs7334078,rs733594,rs7531118,rs7531656,rs7535528,rs7550711,rs7557796,rs7561278,rs756717,rs7599312,rs7600699,rs7607351,rs761423,rs7615297,rs7640424,rs7683836,rs7694732,rs7711753,rs7715256,rs7730004,rs7730898,rs7748777,rs7760082,rs785278,rs7869771,rs7871866,rs7893571,rs7899106,rs7903146,rs7948120,rs7975187,rs8036040,rs8047395,rs8071182,rs8097544,rs8102137,rs8123881,rs816364,rs845084,rs847747,rs879620,rs889398,rs895330,rs900144,rs901630,rs902695,rs925018,rs9291467,rs9294260,rs930295,rs9362662,rs9367368,rs9426003,rs9530843,rs9540493,rs9603697,rs9615905,rs9630985,rs967605,rs9688431,rs972540,rs9816226,rs987237,rs9927848,rs999098	0.176871	0.0306714	8.08714e-09	1.0813e-07	0.116755	0.236986	270.778	284	0.703863	0	0.219052	0.0536525	4.4496e-05	0.113894	0.324211	0.275325	0.0762961	0.000363652	0.125785	0.424866	0.210001	0.0779532	0.00748304	0.057213	0.36279	-0.000636364	0.00137653	0.644224	FDR	Pass	Pass	Pass	Pass
8974_172	COL15A1	Inverse variance weighted	285	rs1003081,rs10083803,rs10131890,rs10132280,rs10182181,rs10211055,rs10268050,rs10269783,rs10275044,rs10438964,rs1045411,rs1048932,rs10733051,rs10744146,rs1075901,rs10830452,rs10842240,rs10867256,rs10876418,rs10878946,rs10883759,rs10915840,rs10920678,rs10938397,rs10971712,rs11118308,rs11150911,rs11251352,rs11496125,rs11600990,rs11611246,rs11611496,rs11668301,rs11672660,rs11736228,rs11773362,rs11781699,rs11783247,rs11889536,rs11945861,rs12033257,rs12041258,rs12044597,rs12098284,rs1218822,rs12364470,rs1241986,rs12429545,rs12448257,rs12448738,rs12514473,rs12564992,rs12575252,rs12577642,rs12587412,rs12593036,rs12602912,rs12675063,rs12680842,rs12705987,rs12888545,rs12922346,rs12939549,rs1296328,rs12964689,rs13021737,rs13047416,rs13107325,rs13110266,rs13174863,rs13191362,rs1320903,rs13240600,rs13247665,rs13263601,rs13329567,rs1362910,rs1365466,rs1371108,rs1375561,rs1405348,rs1412235,rs1431659,rs1436343,rs1451533,rs1452075,rs1477887,rs1492767,rs1522569,rs1625427,rs1668633,rs16851483,rs17014375,rs17056301,rs17203016,rs17207196,rs17238110,rs17327461,rs17551974,rs17636031,rs17724992,rs17806379,rs1782507,rs1789165,rs1852006,rs1865341,rs1884389,rs1884897,rs1899689,rs1899951,rs1927790,rs1928295,rs1937684,rs1951455,rs1973993,rs2010281,rs208015,rs2124499,rs215632,rs217671,rs2192158,rs2228213,rs2230590,rs2283093,rs2304607,rs2307111,rs2357760,rs2365389,rs2367112,rs2425857,rs2429150,rs2479958,rs2481665,rs2543132,rs2605603,rs2721965,rs2731222,rs273504,rs273697,rs2781668,rs2814992,rs2820311,rs28350,rs284227,rs2842385,rs2875762,rs3134438,rs326889,rs329651,rs355777,rs3736485,rs3753549,rs3800229,rs3814883,rs3829849,rs3849570,rs3851083,rs3902951,rs40067,rs4148155,rs427943,rs4284600,rs4303732,rs4307239,rs4516268,rs4518345,rs453520,rs4624596,rs4639527,rs4670626,rs4722398,rs4725984,rs4744275,rs4764949,rs4796243,rs4820408,rs4864201,rs487060,rs4906908,rs4981693,rs4986044,rs5396,rs543874,rs555267,rs577525,rs580438,rs6142096,rs621042,rs6235,rs6265,rs629443,rs6443750,rs6448587,rs6449531,rs6461115,rs6474945,rs6545714,rs6577584,rs6587552,rs663129,rs6700838,rs6738445,rs6764533,rs6804842,rs6827083,rs6879326,rs6919443,rs7024334,rs7084454,rs7102454,rs7124681,rs7133378,rs7138803,rs7144011,rs7147503,rs7181498,rs7195386,rs7206608,rs7211567,rs7239114,rs7334078,rs733594,rs7531118,rs7531656,rs7535528,rs7550711,rs7557796,rs7561278,rs756717,rs7599312,rs7600699,rs7607351,rs761423,rs7615297,rs7640424,rs7683836,rs7694732,rs7711753,rs7715256,rs7730004,rs7730898,rs7748777,rs7760082,rs785278,rs7869771,rs7871866,rs7893571,rs7899106,rs7903146,rs7948120,rs7975187,rs8036040,rs8047395,rs8071182,rs8097544,rs8102137,rs8123881,rs816364,rs845084,rs847747,rs879620,rs889398,rs895330,rs900144,rs901630,rs902695,rs925018,rs9291467,rs9294260,rs930295,rs9362662,rs9367368,rs9426003,rs9530843,rs9540493,rs9603697,rs9615905,rs9630985,rs967605,rs9688431,rs972540,rs9816226,rs987237,rs9927848,rs999099	0.195181	0.0338554	8.15875e-09	1.08791e-07	0.128825	0.261538	333.188	284	0.0236799	0.141754	0.189796	0.0539343	0.000433153	0.0840844	0.295507	0.208122	0.0803195	0.0100589	0.0506962	0.365549	0.175215	0.0862796	0.0432115	0.00610731	0.344323	0.000382392	0.00151947	0.801486	FDR	Pass	Pass	Pass	Pass
10064_12	RBBP9	Inverse variance weighted	285	rs1003081,rs10083803,rs10131890,rs10132280,rs10182181,rs10211055,rs10268050,rs10269783,rs10275044,rs10438964,rs1045411,rs1048932,rs10733051,rs10744146,rs1075901,rs10830452,rs10842240,rs10867256,rs10876418,rs10878946,rs10883759,rs10915840,rs10920678,rs10938397,rs10971712,rs11118308,rs11150911,rs11251352,rs11496125,rs11600990,rs11611246,rs11611496,rs11668301,rs11672660,rs11736228,rs11773362,rs11781699,rs11783247,rs11889536,rs11945861,rs12033257,rs12041258,rs12044597,rs12098284,rs1218822,rs12364470,rs1241986,rs12429545,rs12448257,rs12448738,rs12514473,rs12564992,rs12575252,rs12577642,rs12587412,rs12593036,rs12602912,rs12675063,rs12680842,rs12705987,rs12888545,rs12922346,rs12939549,rs1296328,rs12964689,rs13021737,rs13047416,rs13107325,rs13110266,rs13174863,rs13191362,rs1320903,rs13240600,rs13247665,rs13263601,rs13329567,rs1362910,rs1365466,rs1371108,rs1375561,rs1405348,rs1412235,rs1431659,rs1436343,rs1451533,rs1452075,rs1477887,rs1492767,rs1522569,rs1625427,rs1668633,rs16851483,rs17014375,rs17056301,rs17203016,rs17207196,rs17238110,rs17327461,rs17551974,rs17636031,rs17724992,rs17806379,rs1782507,rs1789165,rs1852006,rs1865341,rs1884389,rs1884897,rs1899689,rs1899951,rs1927790,rs1928295,rs1937684,rs1951455,rs1973993,rs2010281,rs208015,rs2124499,rs215632,rs217671,rs2192158,rs2228213,rs2230590,rs2283093,rs2304607,rs2307111,rs2357760,rs2365389,rs2367112,rs2425857,rs2429150,rs2479958,rs2481665,rs2543132,rs2605603,rs2721965,rs2731222,rs273504,rs273697,rs2781668,rs2814992,rs2820311,rs28350,rs284227,rs2842385,rs2875762,rs3134438,rs326889,rs329651,rs355777,rs3736485,rs3753549,rs3800229,rs3814883,rs3829849,rs3849570,rs3851083,rs3902951,rs40067,rs4148155,rs427943,rs4284600,rs4303732,rs4307239,rs4516268,rs4518345,rs453520,rs4624596,rs4639527,rs4670626,rs4722398,rs4725984,rs4744275,rs4764949,rs4796243,rs4820408,rs4864201,rs487060,rs4906908,rs4981693,rs4986044,rs5396,rs543874,rs555267,rs577525,rs580438,rs6142096,rs621042,rs6235,rs6265,rs629443,rs6443750,rs6448587,rs6449531,rs6461115,rs6474945,rs6545714,rs6577584,rs6587552,rs663129,rs6700838,rs6738445,rs6764533,rs6804842,rs6827083,rs6879326,rs6919443,rs7024334,rs7084454,rs7102454,rs7124681,rs7133378,rs7138803,rs7144011,rs7147503,rs7181498,rs7195386,rs7206608,rs7211567,rs7239114,rs7334078,rs733594,rs7531118,rs7531656,rs7535528,rs7550711,rs7557796,rs7561278,rs756717,rs7599312,rs7600699,rs7607351,rs761423,rs7615297,rs7640424,rs7683836,rs7694732,rs7711753,rs7715256,rs7730004,rs7730898,rs7748777,rs7760082,rs785278,rs7869771,rs7871866,rs7893571,rs7899106,rs7903146,rs7948120,rs7975187,rs8036040,rs8047395,rs8071182,rs8097544,rs8102137,rs8123881,rs816364,rs845084,rs847747,rs879620,rs889398,rs895330,rs900144,rs901630,rs902695,rs925018,rs9291467,rs9294260,rs930295,rs9362662,rs9367368,rs9426003,rs9530843,rs9540493,rs9603697,rs9615905,rs9630985,rs967605,rs9688431,rs972540,rs9816226,rs987237,rs9927848,rs999100	0.177792	0.0308695	8.43705e-09	1.12197e-07	0.117288	0.238297	298.221	284	0.269311	0.0483089	0.215542	0.0503765	1.88053e-05	0.116804	0.31428	0.333294	0.0855839	0.000122808	0.16555	0.501039	0.30052	0.0780669	0.000146357	0.147509	0.453532	-0.00235534	0.00137697	0.088266	FDR	Pass	Pass	Pass	Pass
2760_2	FAM107A	Inverse variance weighted	285	rs1003081,rs10083803,rs10131890,rs10132280,rs10182181,rs10211055,rs10268050,rs10269783,rs10275044,rs10438964,rs1045411,rs1048932,rs10733051,rs10744146,rs1075901,rs10830452,rs10842240,rs10867256,rs10876418,rs10878946,rs10883759,rs10915840,rs10920678,rs10938397,rs10971712,rs11118308,rs11150911,rs11251352,rs11496125,rs11600990,rs11611246,rs11611496,rs11668301,rs11672660,rs11736228,rs11773362,rs11781699,rs11783247,rs11889536,rs11945861,rs12033257,rs12041258,rs12044597,rs12098284,rs1218822,rs12364470,rs1241986,rs12429545,rs12448257,rs12448738,rs12514473,rs12564992,rs12575252,rs12577642,rs12587412,rs12593036,rs12602912,rs12675063,rs12680842,rs12705987,rs12888545,rs12922346,rs12939549,rs1296328,rs12964689,rs13021737,rs13047416,rs13107325,rs13110266,rs13174863,rs13191362,rs1320903,rs13240600,rs13247665,rs13263601,rs13329567,rs1362910,rs1365466,rs1371108,rs1375561,rs1405348,rs1412235,rs1431659,rs1436343,rs1451533,rs1452075,rs1477887,rs1492767,rs1522569,rs1625427,rs1668633,rs16851483,rs17014375,rs17056301,rs17203016,rs17207196,rs17238110,rs17327461,rs17551974,rs17636031,rs17724992,rs17806379,rs1782507,rs1789165,rs1852006,rs1865341,rs1884389,rs1884897,rs1899689,rs1899951,rs1927790,rs1928295,rs1937684,rs1951455,rs1973993,rs2010281,rs208015,rs2124499,rs215632,rs217671,rs2192158,rs2228213,rs2230590,rs2283093,rs2304607,rs2307111,rs2357760,rs2365389,rs2367112,rs2425857,rs2429150,rs2479958,rs2481665,rs2543132,rs2605603,rs2721965,rs2731222,rs273504,rs273697,rs2781668,rs2814992,rs2820311,rs28350,rs284227,rs2842385,rs2875762,rs3134438,rs326889,rs329651,rs355777,rs3736485,rs3753549,rs3800229,rs3814883,rs3829849,rs3849570,rs3851083,rs3902951,rs40067,rs4148155,rs427943,rs4284600,rs4303732,rs4307239,rs4516268,rs4518345,rs453520,rs4624596,rs4639527,rs4670626,rs4722398,rs4725984,rs4744275,rs4764949,rs4796243,rs4820408,rs4864201,rs487060,rs4906908,rs4981693,rs4986044,rs5396,rs543874,rs555267,rs577525,rs580438,rs6142096,rs621042,rs6235,rs6265,rs629443,rs6443750,rs6448587,rs6449531,rs6461115,rs6474945,rs6545714,rs6577584,rs6587552,rs663129,rs6700838,rs6738445,rs6764533,rs6804842,rs6827083,rs6879326,rs6919443,rs7024334,rs7084454,rs7102454,rs7124681,rs7133378,rs7138803,rs7144011,rs7147503,rs7181498,rs7195386,rs7206608,rs7211567,rs7239114,rs7334078,rs733594,rs7531118,rs7531656,rs7535528,rs7550711,rs7557796,rs7561278,rs756717,rs7599312,rs7600699,rs7607351,rs761423,rs7615297,rs7640424,rs7683836,rs7694732,rs7711753,rs7715256,rs7730004,rs7730898,rs7748777,rs7760082,rs785278,rs7869771,rs7871866,rs7893571,rs7899106,rs7903146,rs7948120,rs7975187,rs8036040,rs8047395,rs8071182,rs8097544,rs8102137,rs8123881,rs816364,rs845084,rs847747,rs879620,rs889398,rs895330,rs900144,rs901630,rs902695,rs925018,rs9291467,rs9294260,rs930295,rs9362662,rs9367368,rs9426003,rs9530843,rs9540493,rs9603697,rs9615905,rs9630985,rs967605,rs9688431,rs972540,rs9816226,rs987237,rs9927848,rs999101	0.173564	0.0301473	8.55291e-09	1.1343e-07	0.114475	0.232652	283.477	284	0.497589	0	0.229868	0.0507736	5.97381e-06	0.130352	0.329384	0.292796	0.079852	0.000293193	0.136286	0.449306	0.209067	0.0766066	0.00674853	0.058918	0.359216	-0.00068202	0.00135278	0.614538	FDR	Pass	Pass	Pass	Pass
18382_109	COMT	Inverse variance weighted	285	rs1003081,rs10083803,rs10131890,rs10132280,rs10182181,rs10211055,rs10268050,rs10269783,rs10275044,rs10438964,rs1045411,rs1048932,rs10733051,rs10744146,rs1075901,rs10830452,rs10842240,rs10867256,rs10876418,rs10878946,rs10883759,rs10915840,rs10920678,rs10938397,rs10971712,rs11118308,rs11150911,rs11251352,rs11496125,rs11600990,rs11611246,rs11611496,rs11668301,rs11672660,rs11736228,rs11773362,rs11781699,rs11783247,rs11889536,rs11945861,rs12033257,rs12041258,rs12044597,rs12098284,rs1218822,rs12364470,rs1241986,rs12429545,rs12448257,rs12448738,rs12514473,rs12564992,rs12575252,rs12577642,rs12587412,rs12593036,rs12602912,rs12675063,rs12680842,rs12705987,rs12888545,rs12922346,rs12939549,rs1296328,rs12964689,rs13021737,rs13047416,rs13107325,rs13110266,rs13174863,rs13191362,rs1320903,rs13240600,rs13247665,rs13263601,rs13329567,rs1362910,rs1365466,rs1371108,rs1375561,rs1405348,rs1412235,rs1431659,rs1436343,rs1451533,rs1452075,rs1477887,rs1492767,rs1522569,rs1625427,rs1668633,rs16851483,rs17014375,rs17056301,rs17203016,rs17207196,rs17238110,rs17327461,rs17551974,rs17636031,rs17724992,rs17806379,rs1782507,rs1789165,rs1852006,rs1865341,rs1884389,rs1884897,rs1899689,rs1899951,rs1927790,rs1928295,rs1937684,rs1951455,rs1973993,rs2010281,rs208015,rs2124499,rs215632,rs217671,rs2192158,rs2228213,rs2230590,rs2283093,rs2304607,rs2307111,rs2357760,rs2365389,rs2367112,rs2425857,rs2429150,rs2479958,rs2481665,rs2543132,rs2605603,rs2721965,rs2731222,rs273504,rs273697,rs2781668,rs2814992,rs2820311,rs28350,rs284227,rs2842385,rs2875762,rs3134438,rs326889,rs329651,rs355777,rs3736485,rs3753549,rs3800229,rs3814883,rs3829849,rs3849570,rs3851083,rs3902951,rs40067,rs4148155,rs427943,rs4284600,rs4303732,rs4307239,rs4516268,rs4518345,rs453520,rs4624596,rs4639527,rs4670626,rs4722398,rs4725984,rs4744275,rs4764949,rs4796243,rs4820408,rs4864201,rs487060,rs4906908,rs4981693,rs4986044,rs5396,rs543874,rs555267,rs577525,rs580438,rs6142096,rs621042,rs6235,rs6265,rs629443,rs6443750,rs6448587,rs6449531,rs6461115,rs6474945,rs6545714,rs6577584,rs6587552,rs663129,rs6700838,rs6738445,rs6764533,rs6804842,rs6827083,rs6879326,rs6919443,rs7024334,rs7084454,rs7102454,rs7124681,rs7133378,rs7138803,rs7144011,rs7147503,rs7181498,rs7195386,rs7206608,rs7211567,rs7239114,rs7334078,rs733594,rs7531118,rs7531656,rs7535528,rs7550711,rs7557796,rs7561278,rs756717,rs7599312,rs7600699,rs7607351,rs761423,rs7615297,rs7640424,rs7683836,rs7694732,rs7711753,rs7715256,rs7730004,rs7730898,rs7748777,rs7760082,rs785278,rs7869771,rs7871866,rs7893571,rs7899106,rs7903146,rs7948120,rs7975187,rs8036040,rs8047395,rs8071182,rs8097544,rs8102137,rs8123881,rs816364,rs845084,rs847747,rs879620,rs889398,rs895330,rs900144,rs901630,rs902695,rs925018,rs9291467,rs9294260,rs930295,rs9362662,rs9367368,rs9426003,rs9530843,rs9540493,rs9603697,rs9615905,rs9630985,rs967605,rs9688431,rs972540,rs9816226,rs987237,rs9927848,rs999102	0.177836	0.0308956	8.61087e-09	1.13869e-07	0.117281	0.238391	278.602	284	0.579229	0	0.234534	0.0486642	1.4396e-06	0.139152	0.329916	0.347582	0.09541	0.000320229	0.160578	0.534586	0.232489	0.078418	0.00328731	0.07879	0.386188	-0.00104857	0.00138283	0.448916	FDR	Pass	Pass	Pass	Pass
7767_1	CLPSL2	Inverse variance weighted	285	rs1003081,rs10083803,rs10131890,rs10132280,rs10182181,rs10211055,rs10268050,rs10269783,rs10275044,rs10438964,rs1045411,rs1048932,rs10733051,rs10744146,rs1075901,rs10830452,rs10842240,rs10867256,rs10876418,rs10878946,rs10883759,rs10915840,rs10920678,rs10938397,rs10971712,rs11118308,rs11150911,rs11251352,rs11496125,rs11600990,rs11611246,rs11611496,rs11668301,rs11672660,rs11736228,rs11773362,rs11781699,rs11783247,rs11889536,rs11945861,rs12033257,rs12041258,rs12044597,rs12098284,rs1218822,rs12364470,rs1241986,rs12429545,rs12448257,rs12448738,rs12514473,rs12564992,rs12575252,rs12577642,rs12587412,rs12593036,rs12602912,rs12675063,rs12680842,rs12705987,rs12888545,rs12922346,rs12939549,rs1296328,rs12964689,rs13021737,rs13047416,rs13107325,rs13110266,rs13174863,rs13191362,rs1320903,rs13240600,rs13247665,rs13263601,rs13329567,rs1362910,rs1365466,rs1371108,rs1375561,rs1405348,rs1412235,rs1431659,rs1436343,rs1451533,rs1452075,rs1477887,rs1492767,rs1522569,rs1625427,rs1668633,rs16851483,rs17014375,rs17056301,rs17203016,rs17207196,rs17238110,rs17327461,rs17551974,rs17636031,rs17724992,rs17806379,rs1782507,rs1789165,rs1852006,rs1865341,rs1884389,rs1884897,rs1899689,rs1899951,rs1927790,rs1928295,rs1937684,rs1951455,rs1973993,rs2010281,rs208015,rs2124499,rs215632,rs217671,rs2192158,rs2228213,rs2230590,rs2283093,rs2304607,rs2307111,rs2357760,rs2365389,rs2367112,rs2425857,rs2429150,rs2479958,rs2481665,rs2543132,rs2605603,rs2721965,rs2731222,rs273504,rs273697,rs2781668,rs2814992,rs2820311,rs28350,rs284227,rs2842385,rs2875762,rs3134438,rs326889,rs329651,rs355777,rs3736485,rs3753549,rs3800229,rs3814883,rs3829849,rs3849570,rs3851083,rs3902951,rs40067,rs4148155,rs427943,rs4284600,rs4303732,rs4307239,rs4516268,rs4518345,rs453520,rs4624596,rs4639527,rs4670626,rs4722398,rs4725984,rs4744275,rs4764949,rs4796243,rs4820408,rs4864201,rs487060,rs4906908,rs4981693,rs4986044,rs5396,rs543874,rs555267,rs577525,rs580438,rs6142096,rs621042,rs6235,rs6265,rs629443,rs6443750,rs6448587,rs6449531,rs6461115,rs6474945,rs6545714,rs6577584,rs6587552,rs663129,rs6700838,rs6738445,rs6764533,rs6804842,rs6827083,rs6879326,rs6919443,rs7024334,rs7084454,rs7102454,rs7124681,rs7133378,rs7138803,rs7144011,rs7147503,rs7181498,rs7195386,rs7206608,rs7211567,rs7239114,rs7334078,rs733594,rs7531118,rs7531656,rs7535528,rs7550711,rs7557796,rs7561278,rs756717,rs7599312,rs7600699,rs7607351,rs761423,rs7615297,rs7640424,rs7683836,rs7694732,rs7711753,rs7715256,rs7730004,rs7730898,rs7748777,rs7760082,rs785278,rs7869771,rs7871866,rs7893571,rs7899106,rs7903146,rs7948120,rs7975187,rs8036040,rs8047395,rs8071182,rs8097544,rs8102137,rs8123881,rs816364,rs845084,rs847747,rs879620,rs889398,rs895330,rs900144,rs901630,rs902695,rs925018,rs9291467,rs9294260,rs930295,rs9362662,rs9367368,rs9426003,rs9530843,rs9540493,rs9603697,rs9615905,rs9630985,rs967605,rs9688431,rs972540,rs9816226,rs987237,rs9927848,rs999103	0.17176	0.0298422	8.63239e-09	1.13869e-07	0.11327	0.230251	281.992	284	0.522507	0	0.223232	0.0487478	4.66493e-06	0.127686	0.318778	0.30225	0.086196	0.000527444	0.133306	0.471195	0.245121	0.0750203	0.00121922	0.0980811	0.392161	-0.00141685	0.00132933	0.287407	FDR	Pass	Pass	Pass	Pass
19196_73	HOPX	Inverse variance weighted	285	rs1003081,rs10083803,rs10131890,rs10132280,rs10182181,rs10211055,rs10268050,rs10269783,rs10275044,rs10438964,rs1045411,rs1048932,rs10733051,rs10744146,rs1075901,rs10830452,rs10842240,rs10867256,rs10876418,rs10878946,rs10883759,rs10915840,rs10920678,rs10938397,rs10971712,rs11118308,rs11150911,rs11251352,rs11496125,rs11600990,rs11611246,rs11611496,rs11668301,rs11672660,rs11736228,rs11773362,rs11781699,rs11783247,rs11889536,rs11945861,rs12033257,rs12041258,rs12044597,rs12098284,rs1218822,rs12364470,rs1241986,rs12429545,rs12448257,rs12448738,rs12514473,rs12564992,rs12575252,rs12577642,rs12587412,rs12593036,rs12602912,rs12675063,rs12680842,rs12705987,rs12888545,rs12922346,rs12939549,rs1296328,rs12964689,rs13021737,rs13047416,rs13107325,rs13110266,rs13174863,rs13191362,rs1320903,rs13240600,rs13247665,rs13263601,rs13329567,rs1362910,rs1365466,rs1371108,rs1375561,rs1405348,rs1412235,rs1431659,rs1436343,rs1451533,rs1452075,rs1477887,rs1492767,rs1522569,rs1625427,rs1668633,rs16851483,rs17014375,rs17056301,rs17203016,rs17207196,rs17238110,rs17327461,rs17551974,rs17636031,rs17724992,rs17806379,rs1782507,rs1789165,rs1852006,rs1865341,rs1884389,rs1884897,rs1899689,rs1899951,rs1927790,rs1928295,rs1937684,rs1951455,rs1973993,rs2010281,rs208015,rs2124499,rs215632,rs217671,rs2192158,rs2228213,rs2230590,rs2283093,rs2304607,rs2307111,rs2357760,rs2365389,rs2367112,rs2425857,rs2429150,rs2479958,rs2481665,rs2543132,rs2605603,rs2721965,rs2731222,rs273504,rs273697,rs2781668,rs2814992,rs2820311,rs28350,rs284227,rs2842385,rs2875762,rs3134438,rs326889,rs329651,rs355777,rs3736485,rs3753549,rs3800229,rs3814883,rs3829849,rs3849570,rs3851083,rs3902951,rs40067,rs4148155,rs427943,rs4284600,rs4303732,rs4307239,rs4516268,rs4518345,rs453520,rs4624596,rs4639527,rs4670626,rs4722398,rs4725984,rs4744275,rs4764949,rs4796243,rs4820408,rs4864201,rs487060,rs4906908,rs4981693,rs4986044,rs5396,rs543874,rs555267,rs577525,rs580438,rs6142096,rs621042,rs6235,rs6265,rs629443,rs6443750,rs6448587,rs6449531,rs6461115,rs6474945,rs6545714,rs6577584,rs6587552,rs663129,rs6700838,rs6738445,rs6764533,rs6804842,rs6827083,rs6879326,rs6919443,rs7024334,rs7084454,rs7102454,rs7124681,rs7133378,rs7138803,rs7144011,rs7147503,rs7181498,rs7195386,rs7206608,rs7211567,rs7239114,rs7334078,rs733594,rs7531118,rs7531656,rs7535528,rs7550711,rs7557796,rs7561278,rs756717,rs7599312,rs7600699,rs7607351,rs761423,rs7615297,rs7640424,rs7683836,rs7694732,rs7711753,rs7715256,rs7730004,rs7730898,rs7748777,rs7760082,rs785278,rs7869771,rs7871866,rs7893571,rs7899106,rs7903146,rs7948120,rs7975187,rs8036040,rs8047395,rs8071182,rs8097544,rs8102137,rs8123881,rs816364,rs845084,rs847747,rs879620,rs889398,rs895330,rs900144,rs901630,rs902695,rs925018,rs9291467,rs9294260,rs930295,rs9362662,rs9367368,rs9426003,rs9530843,rs9540493,rs9603697,rs9615905,rs9630985,rs967605,rs9688431,rs972540,rs9816226,rs987237,rs9927848,rs999104	0.170629	0.0296488	8.66442e-09	1.13985e-07	0.112517	0.22874	286.108	284	0.453749	0.000415017	0.194984	0.0504744	0.000111993	0.0960539	0.293914	0.22943	0.0863315	0.00831697	0.0602202	0.39864	0.178693	0.0753171	0.0183345	0.0310718	0.326315	-0.000155152	0.00133154	0.907323	FDR	Pass	Pass	Pass	Pass
4563_61	PLCG1	Inverse variance weighted	285	rs1003081,rs10083803,rs10131890,rs10132280,rs10182181,rs10211055,rs10268050,rs10269783,rs10275044,rs10438964,rs1045411,rs1048932,rs10733051,rs10744146,rs1075901,rs10830452,rs10842240,rs10867256,rs10876418,rs10878946,rs10883759,rs10915840,rs10920678,rs10938397,rs10971712,rs11118308,rs11150911,rs11251352,rs11496125,rs11600990,rs11611246,rs11611496,rs11668301,rs11672660,rs11736228,rs11773362,rs11781699,rs11783247,rs11889536,rs11945861,rs12033257,rs12041258,rs12044597,rs12098284,rs1218822,rs12364470,rs1241986,rs12429545,rs12448257,rs12448738,rs12514473,rs12564992,rs12575252,rs12577642,rs12587412,rs12593036,rs12602912,rs12675063,rs12680842,rs12705987,rs12888545,rs12922346,rs12939549,rs1296328,rs12964689,rs13021737,rs13047416,rs13107325,rs13110266,rs13174863,rs13191362,rs1320903,rs13240600,rs13247665,rs13263601,rs13329567,rs1362910,rs1365466,rs1371108,rs1375561,rs1405348,rs1412235,rs1431659,rs1436343,rs1451533,rs1452075,rs1477887,rs1492767,rs1522569,rs1625427,rs1668633,rs16851483,rs17014375,rs17056301,rs17203016,rs17207196,rs17238110,rs17327461,rs17551974,rs17636031,rs17724992,rs17806379,rs1782507,rs1789165,rs1852006,rs1865341,rs1884389,rs1884897,rs1899689,rs1899951,rs1927790,rs1928295,rs1937684,rs1951455,rs1973993,rs2010281,rs208015,rs2124499,rs215632,rs217671,rs2192158,rs2228213,rs2230590,rs2283093,rs2304607,rs2307111,rs2357760,rs2365389,rs2367112,rs2425857,rs2429150,rs2479958,rs2481665,rs2543132,rs2605603,rs2721965,rs2731222,rs273504,rs273697,rs2781668,rs2814992,rs2820311,rs28350,rs284227,rs2842385,rs2875762,rs3134438,rs326889,rs329651,rs355777,rs3736485,rs3753549,rs3800229,rs3814883,rs3829849,rs3849570,rs3851083,rs3902951,rs40067,rs4148155,rs427943,rs4284600,rs4303732,rs4307239,rs4516268,rs4518345,rs453520,rs4624596,rs4639527,rs4670626,rs4722398,rs4725984,rs4744275,rs4764949,rs4796243,rs4820408,rs4864201,rs487060,rs4906908,rs4981693,rs4986044,rs5396,rs543874,rs555267,rs577525,rs580438,rs6142096,rs621042,rs6235,rs6265,rs629443,rs6443750,rs6448587,rs6449531,rs6461115,rs6474945,rs6545714,rs6577584,rs6587552,rs663129,rs6700838,rs6738445,rs6764533,rs6804842,rs6827083,rs6879326,rs6919443,rs7024334,rs7084454,rs7102454,rs7124681,rs7133378,rs7138803,rs7144011,rs7147503,rs7181498,rs7195386,rs7206608,rs7211567,rs7239114,rs7334078,rs733594,rs7531118,rs7531656,rs7535528,rs7550711,rs7557796,rs7561278,rs756717,rs7599312,rs7600699,rs7607351,rs761423,rs7615297,rs7640424,rs7683836,rs7694732,rs7711753,rs7715256,rs7730004,rs7730898,rs7748777,rs7760082,rs785278,rs7869771,rs7871866,rs7893571,rs7899106,rs7903146,rs7948120,rs7975187,rs8036040,rs8047395,rs8071182,rs8097544,rs8102137,rs8123881,rs816364,rs845084,rs847747,rs879620,rs889398,rs895330,rs900144,rs901630,rs902695,rs925018,rs9291467,rs9294260,rs930295,rs9362662,rs9367368,rs9426003,rs9530843,rs9540493,rs9603697,rs9615905,rs9630985,rs967605,rs9688431,rs972540,rs9816226,rs987237,rs9927848,rs999105	0.172507	0.0299789	8.70197e-09	1.14173e-07	0.113748	0.231265	267.907	284	0.74548	0	0.198391	0.0483194	4.02875e-05	0.103685	0.293097	0.230032	0.0782049	0.00353644	0.0767503	0.383314	0.234236	0.0763833	0.00237461	0.0845245	0.383947	-0.00118212	0.00134538	0.380336	FDR	Pass	Pass	Pass	Pass
5954_62	PTH	Inverse variance weighted	285	rs1003081,rs10083803,rs10131890,rs10132280,rs10182181,rs10211055,rs10268050,rs10269783,rs10275044,rs10438964,rs1045411,rs1048932,rs10733051,rs10744146,rs1075901,rs10830452,rs10842240,rs10867256,rs10876418,rs10878946,rs10883759,rs10915840,rs10920678,rs10938397,rs10971712,rs11118308,rs11150911,rs11251352,rs11496125,rs11600990,rs11611246,rs11611496,rs11668301,rs11672660,rs11736228,rs11773362,rs11781699,rs11783247,rs11889536,rs11945861,rs12033257,rs12041258,rs12044597,rs12098284,rs1218822,rs12364470,rs1241986,rs12429545,rs12448257,rs12448738,rs12514473,rs12564992,rs12575252,rs12577642,rs12587412,rs12593036,rs12602912,rs12675063,rs12680842,rs12705987,rs12888545,rs12922346,rs12939549,rs1296328,rs12964689,rs13021737,rs13047416,rs13107325,rs13110266,rs13174863,rs13191362,rs1320903,rs13240600,rs13247665,rs13263601,rs13329567,rs1362910,rs1365466,rs1371108,rs1375561,rs1405348,rs1412235,rs1431659,rs1436343,rs1451533,rs1452075,rs1477887,rs1492767,rs1522569,rs1625427,rs1668633,rs16851483,rs17014375,rs17056301,rs17203016,rs17207196,rs17238110,rs17327461,rs17551974,rs17636031,rs17724992,rs17806379,rs1782507,rs1789165,rs1852006,rs1865341,rs1884389,rs1884897,rs1899689,rs1899951,rs1927790,rs1928295,rs1937684,rs1951455,rs1973993,rs2010281,rs208015,rs2124499,rs215632,rs217671,rs2192158,rs2228213,rs2230590,rs2283093,rs2304607,rs2307111,rs2357760,rs2365389,rs2367112,rs2425857,rs2429150,rs2479958,rs2481665,rs2543132,rs2605603,rs2721965,rs2731222,rs273504,rs273697,rs2781668,rs2814992,rs2820311,rs28350,rs284227,rs2842385,rs2875762,rs3134438,rs326889,rs329651,rs355777,rs3736485,rs3753549,rs3800229,rs3814883,rs3829849,rs3849570,rs3851083,rs3902951,rs40067,rs4148155,rs427943,rs4284600,rs4303732,rs4307239,rs4516268,rs4518345,rs453520,rs4624596,rs4639527,rs4670626,rs4722398,rs4725984,rs4744275,rs4764949,rs4796243,rs4820408,rs4864201,rs487060,rs4906908,rs4981693,rs4986044,rs5396,rs543874,rs555267,rs577525,rs580438,rs6142096,rs621042,rs6235,rs6265,rs629443,rs6443750,rs6448587,rs6449531,rs6461115,rs6474945,rs6545714,rs6577584,rs6587552,rs663129,rs6700838,rs6738445,rs6764533,rs6804842,rs6827083,rs6879326,rs6919443,rs7024334,rs7084454,rs7102454,rs7124681,rs7133378,rs7138803,rs7144011,rs7147503,rs7181498,rs7195386,rs7206608,rs7211567,rs7239114,rs7334078,rs733594,rs7531118,rs7531656,rs7535528,rs7550711,rs7557796,rs7561278,rs756717,rs7599312,rs7600699,rs7607351,rs761423,rs7615297,rs7640424,rs7683836,rs7694732,rs7711753,rs7715256,rs7730004,rs7730898,rs7748777,rs7760082,rs785278,rs7869771,rs7871866,rs7893571,rs7899106,rs7903146,rs7948120,rs7975187,rs8036040,rs8047395,rs8071182,rs8097544,rs8102137,rs8123881,rs816364,rs845084,rs847747,rs879620,rs889398,rs895330,rs900144,rs901630,rs902695,rs925018,rs9291467,rs9294260,rs930295,rs9362662,rs9367368,rs9426003,rs9530843,rs9540493,rs9603697,rs9615905,rs9630985,rs967605,rs9688431,rs972540,rs9816226,rs987237,rs9927848,rs999106	0.192709	0.0335197	8.97097e-09	1.17388e-07	0.12701	0.258407	347.419	284	0.00598882	0.18091	0.252928	0.053658	2.43245e-06	0.147759	0.358098	0.265891	0.0899286	0.00337079	0.0896307	0.442151	0.30931	0.0852662	0.000339299	0.142188	0.476432	-0.00223891	0.001506	0.138217	FDR	Pass	Pass	Pass	Pass
14144_3	HIST3H2A	Inverse variance weighted	285	rs1003081,rs10083803,rs10131890,rs10132280,rs10182181,rs10211055,rs10268050,rs10269783,rs10275044,rs10438964,rs1045411,rs1048932,rs10733051,rs10744146,rs1075901,rs10830452,rs10842240,rs10867256,rs10876418,rs10878946,rs10883759,rs10915840,rs10920678,rs10938397,rs10971712,rs11118308,rs11150911,rs11251352,rs11496125,rs11600990,rs11611246,rs11611496,rs11668301,rs11672660,rs11736228,rs11773362,rs11781699,rs11783247,rs11889536,rs11945861,rs12033257,rs12041258,rs12044597,rs12098284,rs1218822,rs12364470,rs1241986,rs12429545,rs12448257,rs12448738,rs12514473,rs12564992,rs12575252,rs12577642,rs12587412,rs12593036,rs12602912,rs12675063,rs12680842,rs12705987,rs12888545,rs12922346,rs12939549,rs1296328,rs12964689,rs13021737,rs13047416,rs13107325,rs13110266,rs13174863,rs13191362,rs1320903,rs13240600,rs13247665,rs13263601,rs13329567,rs1362910,rs1365466,rs1371108,rs1375561,rs1405348,rs1412235,rs1431659,rs1436343,rs1451533,rs1452075,rs1477887,rs1492767,rs1522569,rs1625427,rs1668633,rs16851483,rs17014375,rs17056301,rs17203016,rs17207196,rs17238110,rs17327461,rs17551974,rs17636031,rs17724992,rs17806379,rs1782507,rs1789165,rs1852006,rs1865341,rs1884389,rs1884897,rs1899689,rs1899951,rs1927790,rs1928295,rs1937684,rs1951455,rs1973993,rs2010281,rs208015,rs2124499,rs215632,rs217671,rs2192158,rs2228213,rs2230590,rs2283093,rs2304607,rs2307111,rs2357760,rs2365389,rs2367112,rs2425857,rs2429150,rs2479958,rs2481665,rs2543132,rs2605603,rs2721965,rs2731222,rs273504,rs273697,rs2781668,rs2814992,rs2820311,rs28350,rs284227,rs2842385,rs2875762,rs3134438,rs326889,rs329651,rs355777,rs3736485,rs3753549,rs3800229,rs3814883,rs3829849,rs3849570,rs3851083,rs3902951,rs40067,rs4148155,rs427943,rs4284600,rs4303732,rs4307239,rs4516268,rs4518345,rs453520,rs4624596,rs4639527,rs4670626,rs4722398,rs4725984,rs4744275,rs4764949,rs4796243,rs4820408,rs4864201,rs487060,rs4906908,rs4981693,rs4986044,rs5396,rs543874,rs555267,rs577525,rs580438,rs6142096,rs621042,rs6235,rs6265,rs629443,rs6443750,rs6448587,rs6449531,rs6461115,rs6474945,rs6545714,rs6577584,rs6587552,rs663129,rs6700838,rs6738445,rs6764533,rs6804842,rs6827083,rs6879326,rs6919443,rs7024334,rs7084454,rs7102454,rs7124681,rs7133378,rs7138803,rs7144011,rs7147503,rs7181498,rs7195386,rs7206608,rs7211567,rs7239114,rs7334078,rs733594,rs7531118,rs7531656,rs7535528,rs7550711,rs7557796,rs7561278,rs756717,rs7599312,rs7600699,rs7607351,rs761423,rs7615297,rs7640424,rs7683836,rs7694732,rs7711753,rs7715256,rs7730004,rs7730898,rs7748777,rs7760082,rs785278,rs7869771,rs7871866,rs7893571,rs7899106,rs7903146,rs7948120,rs7975187,rs8036040,rs8047395,rs8071182,rs8097544,rs8102137,rs8123881,rs816364,rs845084,rs847747,rs879620,rs889398,rs895330,rs900144,rs901630,rs902695,rs925018,rs9291467,rs9294260,rs930295,rs9362662,rs9367368,rs9426003,rs9530843,rs9540493,rs9603697,rs9615905,rs9630985,rs967605,rs9688431,rs972540,rs9816226,rs987237,rs9927848,rs999107	0.179825	0.0313034	9.21464e-09	1.20256e-07	0.118471	0.24118	313.526	284	0.110079	0.089568	0.174428	0.0485695	0.000329027	0.0792317	0.269624	0.361898	0.102555	0.00048672	0.16089	0.562906	0.244416	0.0797631	0.00239245	0.08808	0.400751	-0.00123578	0.00140353	0.379349	FDR	Pass	Pass	Pass	Pass
13941_82	FARS2	Inverse variance weighted	285	rs1003081,rs10083803,rs10131890,rs10132280,rs10182181,rs10211055,rs10268050,rs10269783,rs10275044,rs10438964,rs1045411,rs1048932,rs10733051,rs10744146,rs1075901,rs10830452,rs10842240,rs10867256,rs10876418,rs10878946,rs10883759,rs10915840,rs10920678,rs10938397,rs10971712,rs11118308,rs11150911,rs11251352,rs11496125,rs11600990,rs11611246,rs11611496,rs11668301,rs11672660,rs11736228,rs11773362,rs11781699,rs11783247,rs11889536,rs11945861,rs12033257,rs12041258,rs12044597,rs12098284,rs1218822,rs12364470,rs1241986,rs12429545,rs12448257,rs12448738,rs12514473,rs12564992,rs12575252,rs12577642,rs12587412,rs12593036,rs12602912,rs12675063,rs12680842,rs12705987,rs12888545,rs12922346,rs12939549,rs1296328,rs12964689,rs13021737,rs13047416,rs13107325,rs13110266,rs13174863,rs13191362,rs1320903,rs13240600,rs13247665,rs13263601,rs13329567,rs1362910,rs1365466,rs1371108,rs1375561,rs1405348,rs1412235,rs1431659,rs1436343,rs1451533,rs1452075,rs1477887,rs1492767,rs1522569,rs1625427,rs1668633,rs16851483,rs17014375,rs17056301,rs17203016,rs17207196,rs17238110,rs17327461,rs17551974,rs17636031,rs17724992,rs17806379,rs1782507,rs1789165,rs1852006,rs1865341,rs1884389,rs1884897,rs1899689,rs1899951,rs1927790,rs1928295,rs1937684,rs1951455,rs1973993,rs2010281,rs208015,rs2124499,rs215632,rs217671,rs2192158,rs2228213,rs2230590,rs2283093,rs2304607,rs2307111,rs2357760,rs2365389,rs2367112,rs2425857,rs2429150,rs2479958,rs2481665,rs2543132,rs2605603,rs2721965,rs2731222,rs273504,rs273697,rs2781668,rs2814992,rs2820311,rs28350,rs284227,rs2842385,rs2875762,rs3134438,rs326889,rs329651,rs355777,rs3736485,rs3753549,rs3800229,rs3814883,rs3829849,rs3849570,rs3851083,rs3902951,rs40067,rs4148155,rs427943,rs4284600,rs4303732,rs4307239,rs4516268,rs4518345,rs453520,rs4624596,rs4639527,rs4670626,rs4722398,rs4725984,rs4744275,rs4764949,rs4796243,rs4820408,rs4864201,rs487060,rs4906908,rs4981693,rs4986044,rs5396,rs543874,rs555267,rs577525,rs580438,rs6142096,rs621042,rs6235,rs6265,rs629443,rs6443750,rs6448587,rs6449531,rs6461115,rs6474945,rs6545714,rs6577584,rs6587552,rs663129,rs6700838,rs6738445,rs6764533,rs6804842,rs6827083,rs6879326,rs6919443,rs7024334,rs7084454,rs7102454,rs7124681,rs7133378,rs7138803,rs7144011,rs7147503,rs7181498,rs7195386,rs7206608,rs7211567,rs7239114,rs7334078,rs733594,rs7531118,rs7531656,rs7535528,rs7550711,rs7557796,rs7561278,rs756717,rs7599312,rs7600699,rs7607351,rs761423,rs7615297,rs7640424,rs7683836,rs7694732,rs7711753,rs7715256,rs7730004,rs7730898,rs7748777,rs7760082,rs785278,rs7869771,rs7871866,rs7893571,rs7899106,rs7903146,rs7948120,rs7975187,rs8036040,rs8047395,rs8071182,rs8097544,rs8102137,rs8123881,rs816364,rs845084,rs847747,rs879620,rs889398,rs895330,rs900144,rs901630,rs902695,rs925018,rs9291467,rs9294260,rs930295,rs9362662,rs9367368,rs9426003,rs9530843,rs9540493,rs9603697,rs9615905,rs9630985,rs967605,rs9688431,rs972540,rs9816226,rs987237,rs9927848,rs999108	0.171105	0.0297963	9.32837e-09	1.21203e-07	0.112705	0.229506	274.641	284	0.643949	0	0.210611	0.0469713	7.33158e-06	0.118548	0.302675	0.301155	0.0866293	0.000587783	0.131361	0.470948	0.277781	0.0755668	0.000283426	0.129671	0.425892	-0.00204939	0.00133412	0.125622	FDR	Pass	Pass	Pass	Pass
7860_9	HERC4	Inverse variance weighted	285	rs1003081,rs10083803,rs10131890,rs10132280,rs10182181,rs10211055,rs10268050,rs10269783,rs10275044,rs10438964,rs1045411,rs1048932,rs10733051,rs10744146,rs1075901,rs10830452,rs10842240,rs10867256,rs10876418,rs10878946,rs10883759,rs10915840,rs10920678,rs10938397,rs10971712,rs11118308,rs11150911,rs11251352,rs11496125,rs11600990,rs11611246,rs11611496,rs11668301,rs11672660,rs11736228,rs11773362,rs11781699,rs11783247,rs11889536,rs11945861,rs12033257,rs12041258,rs12044597,rs12098284,rs1218822,rs12364470,rs1241986,rs12429545,rs12448257,rs12448738,rs12514473,rs12564992,rs12575252,rs12577642,rs12587412,rs12593036,rs12602912,rs12675063,rs12680842,rs12705987,rs12888545,rs12922346,rs12939549,rs1296328,rs12964689,rs13021737,rs13047416,rs13107325,rs13110266,rs13174863,rs13191362,rs1320903,rs13240600,rs13247665,rs13263601,rs13329567,rs1362910,rs1365466,rs1371108,rs1375561,rs1405348,rs1412235,rs1431659,rs1436343,rs1451533,rs1452075,rs1477887,rs1492767,rs1522569,rs1625427,rs1668633,rs16851483,rs17014375,rs17056301,rs17203016,rs17207196,rs17238110,rs17327461,rs17551974,rs17636031,rs17724992,rs17806379,rs1782507,rs1789165,rs1852006,rs1865341,rs1884389,rs1884897,rs1899689,rs1899951,rs1927790,rs1928295,rs1937684,rs1951455,rs1973993,rs2010281,rs208015,rs2124499,rs215632,rs217671,rs2192158,rs2228213,rs2230590,rs2283093,rs2304607,rs2307111,rs2357760,rs2365389,rs2367112,rs2425857,rs2429150,rs2479958,rs2481665,rs2543132,rs2605603,rs2721965,rs2731222,rs273504,rs273697,rs2781668,rs2814992,rs2820311,rs28350,rs284227,rs2842385,rs2875762,rs3134438,rs326889,rs329651,rs355777,rs3736485,rs3753549,rs3800229,rs3814883,rs3829849,rs3849570,rs3851083,rs3902951,rs40067,rs4148155,rs427943,rs4284600,rs4303732,rs4307239,rs4516268,rs4518345,rs453520,rs4624596,rs4639527,rs4670626,rs4722398,rs4725984,rs4744275,rs4764949,rs4796243,rs4820408,rs4864201,rs487060,rs4906908,rs4981693,rs4986044,rs5396,rs543874,rs555267,rs577525,rs580438,rs6142096,rs621042,rs6235,rs6265,rs629443,rs6443750,rs6448587,rs6449531,rs6461115,rs6474945,rs6545714,rs6577584,rs6587552,rs663129,rs6700838,rs6738445,rs6764533,rs6804842,rs6827083,rs6879326,rs6919443,rs7024334,rs7084454,rs7102454,rs7124681,rs7133378,rs7138803,rs7144011,rs7147503,rs7181498,rs7195386,rs7206608,rs7211567,rs7239114,rs7334078,rs733594,rs7531118,rs7531656,rs7535528,rs7550711,rs7557796,rs7561278,rs756717,rs7599312,rs7600699,rs7607351,rs761423,rs7615297,rs7640424,rs7683836,rs7694732,rs7711753,rs7715256,rs7730004,rs7730898,rs7748777,rs7760082,rs785278,rs7869771,rs7871866,rs7893571,rs7899106,rs7903146,rs7948120,rs7975187,rs8036040,rs8047395,rs8071182,rs8097544,rs8102137,rs8123881,rs816364,rs845084,rs847747,rs879620,rs889398,rs895330,rs900144,rs901630,rs902695,rs925018,rs9291467,rs9294260,rs930295,rs9362662,rs9367368,rs9426003,rs9530843,rs9540493,rs9603697,rs9615905,rs9630985,rs967605,rs9688431,rs972540,rs9816226,rs987237,rs9927848,rs999109	0.172787	0.0300899	9.33658e-09	1.21203e-07	0.113811	0.231763	282.103	284	0.520648	0	0.207787	0.0525929	7.78687e-05	0.104705	0.310869	0.245601	0.0746527	0.00112855	0.0992822	0.391921	0.191336	0.0764492	0.012886	0.0414954	0.341176	-0.000356261	0.00134979	0.79202	FDR	Pass	Pass	Pass	Pass
19596_18	BRF1	Inverse variance weighted	285	rs1003081,rs10083803,rs10131890,rs10132280,rs10182181,rs10211055,rs10268050,rs10269783,rs10275044,rs10438964,rs1045411,rs1048932,rs10733051,rs10744146,rs1075901,rs10830452,rs10842240,rs10867256,rs10876418,rs10878946,rs10883759,rs10915840,rs10920678,rs10938397,rs10971712,rs11118308,rs11150911,rs11251352,rs11496125,rs11600990,rs11611246,rs11611496,rs11668301,rs11672660,rs11736228,rs11773362,rs11781699,rs11783247,rs11889536,rs11945861,rs12033257,rs12041258,rs12044597,rs12098284,rs1218822,rs12364470,rs1241986,rs12429545,rs12448257,rs12448738,rs12514473,rs12564992,rs12575252,rs12577642,rs12587412,rs12593036,rs12602912,rs12675063,rs12680842,rs12705987,rs12888545,rs12922346,rs12939549,rs1296328,rs12964689,rs13021737,rs13047416,rs13107325,rs13110266,rs13174863,rs13191362,rs1320903,rs13240600,rs13247665,rs13263601,rs13329567,rs1362910,rs1365466,rs1371108,rs1375561,rs1405348,rs1412235,rs1431659,rs1436343,rs1451533,rs1452075,rs1477887,rs1492767,rs1522569,rs1625427,rs1668633,rs16851483,rs17014375,rs17056301,rs17203016,rs17207196,rs17238110,rs17327461,rs17551974,rs17636031,rs17724992,rs17806379,rs1782507,rs1789165,rs1852006,rs1865341,rs1884389,rs1884897,rs1899689,rs1899951,rs1927790,rs1928295,rs1937684,rs1951455,rs1973993,rs2010281,rs208015,rs2124499,rs215632,rs217671,rs2192158,rs2228213,rs2230590,rs2283093,rs2304607,rs2307111,rs2357760,rs2365389,rs2367112,rs2425857,rs2429150,rs2479958,rs2481665,rs2543132,rs2605603,rs2721965,rs2731222,rs273504,rs273697,rs2781668,rs2814992,rs2820311,rs28350,rs284227,rs2842385,rs2875762,rs3134438,rs326889,rs329651,rs355777,rs3736485,rs3753549,rs3800229,rs3814883,rs3829849,rs3849570,rs3851083,rs3902951,rs40067,rs4148155,rs427943,rs4284600,rs4303732,rs4307239,rs4516268,rs4518345,rs453520,rs4624596,rs4639527,rs4670626,rs4722398,rs4725984,rs4744275,rs4764949,rs4796243,rs4820408,rs4864201,rs487060,rs4906908,rs4981693,rs4986044,rs5396,rs543874,rs555267,rs577525,rs580438,rs6142096,rs621042,rs6235,rs6265,rs629443,rs6443750,rs6448587,rs6449531,rs6461115,rs6474945,rs6545714,rs6577584,rs6587552,rs663129,rs6700838,rs6738445,rs6764533,rs6804842,rs6827083,rs6879326,rs6919443,rs7024334,rs7084454,rs7102454,rs7124681,rs7133378,rs7138803,rs7144011,rs7147503,rs7181498,rs7195386,rs7206608,rs7211567,rs7239114,rs7334078,rs733594,rs7531118,rs7531656,rs7535528,rs7550711,rs7557796,rs7561278,rs756717,rs7599312,rs7600699,rs7607351,rs761423,rs7615297,rs7640424,rs7683836,rs7694732,rs7711753,rs7715256,rs7730004,rs7730898,rs7748777,rs7760082,rs785278,rs7869771,rs7871866,rs7893571,rs7899106,rs7903146,rs7948120,rs7975187,rs8036040,rs8047395,rs8071182,rs8097544,rs8102137,rs8123881,rs816364,rs845084,rs847747,rs879620,rs889398,rs895330,rs900144,rs901630,rs902695,rs925018,rs9291467,rs9294260,rs930295,rs9362662,rs9367368,rs9426003,rs9530843,rs9540493,rs9603697,rs9615905,rs9630985,rs967605,rs9688431,rs972540,rs9816226,rs987237,rs9927848,rs999110	0.174165	0.0303694	9.75779e-09	1.26336e-07	0.114641	0.233689	290.799	284	0.377916	0.026112	0.240712	0.0492892	1.04133e-06	0.144105	0.337319	0.372215	0.0812634	6.95538e-06	0.212939	0.531491	0.308917	0.0766347	7.1449e-05	0.158713	0.459121	-0.00258616	0.00135152	0.0566908	FDR	Pass	Pass	Pass	Pass
17231_1	LCP1	Inverse variance weighted	285	rs1003081,rs10083803,rs10131890,rs10132280,rs10182181,rs10211055,rs10268050,rs10269783,rs10275044,rs10438964,rs1045411,rs1048932,rs10733051,rs10744146,rs1075901,rs10830452,rs10842240,rs10867256,rs10876418,rs10878946,rs10883759,rs10915840,rs10920678,rs10938397,rs10971712,rs11118308,rs11150911,rs11251352,rs11496125,rs11600990,rs11611246,rs11611496,rs11668301,rs11672660,rs11736228,rs11773362,rs11781699,rs11783247,rs11889536,rs11945861,rs12033257,rs12041258,rs12044597,rs12098284,rs1218822,rs12364470,rs1241986,rs12429545,rs12448257,rs12448738,rs12514473,rs12564992,rs12575252,rs12577642,rs12587412,rs12593036,rs12602912,rs12675063,rs12680842,rs12705987,rs12888545,rs12922346,rs12939549,rs1296328,rs12964689,rs13021737,rs13047416,rs13107325,rs13110266,rs13174863,rs13191362,rs1320903,rs13240600,rs13247665,rs13263601,rs13329567,rs1362910,rs1365466,rs1371108,rs1375561,rs1405348,rs1412235,rs1431659,rs1436343,rs1451533,rs1452075,rs1477887,rs1492767,rs1522569,rs1625427,rs1668633,rs16851483,rs17014375,rs17056301,rs17203016,rs17207196,rs17238110,rs17327461,rs17551974,rs17636031,rs17724992,rs17806379,rs1782507,rs1789165,rs1852006,rs1865341,rs1884389,rs1884897,rs1899689,rs1899951,rs1927790,rs1928295,rs1937684,rs1951455,rs1973993,rs2010281,rs208015,rs2124499,rs215632,rs217671,rs2192158,rs2228213,rs2230590,rs2283093,rs2304607,rs2307111,rs2357760,rs2365389,rs2367112,rs2425857,rs2429150,rs2479958,rs2481665,rs2543132,rs2605603,rs2721965,rs2731222,rs273504,rs273697,rs2781668,rs2814992,rs2820311,rs28350,rs284227,rs2842385,rs2875762,rs3134438,rs326889,rs329651,rs355777,rs3736485,rs3753549,rs3800229,rs3814883,rs3829849,rs3849570,rs3851083,rs3902951,rs40067,rs4148155,rs427943,rs4284600,rs4303732,rs4307239,rs4516268,rs4518345,rs453520,rs4624596,rs4639527,rs4670626,rs4722398,rs4725984,rs4744275,rs4764949,rs4796243,rs4820408,rs4864201,rs487060,rs4906908,rs4981693,rs4986044,rs5396,rs543874,rs555267,rs577525,rs580438,rs6142096,rs621042,rs6235,rs6265,rs629443,rs6443750,rs6448587,rs6449531,rs6461115,rs6474945,rs6545714,rs6577584,rs6587552,rs663129,rs6700838,rs6738445,rs6764533,rs6804842,rs6827083,rs6879326,rs6919443,rs7024334,rs7084454,rs7102454,rs7124681,rs7133378,rs7138803,rs7144011,rs7147503,rs7181498,rs7195386,rs7206608,rs7211567,rs7239114,rs7334078,rs733594,rs7531118,rs7531656,rs7535528,rs7550711,rs7557796,rs7561278,rs756717,rs7599312,rs7600699,rs7607351,rs761423,rs7615297,rs7640424,rs7683836,rs7694732,rs7711753,rs7715256,rs7730004,rs7730898,rs7748777,rs7760082,rs785278,rs7869771,rs7871866,rs7893571,rs7899106,rs7903146,rs7948120,rs7975187,rs8036040,rs8047395,rs8071182,rs8097544,rs8102137,rs8123881,rs816364,rs845084,rs847747,rs879620,rs889398,rs895330,rs900144,rs901630,rs902695,rs925018,rs9291467,rs9294260,rs930295,rs9362662,rs9367368,rs9426003,rs9530843,rs9540493,rs9603697,rs9615905,rs9630985,rs967605,rs9688431,rs972540,rs9816226,rs987237,rs9927848,rs999111	0.189645	0.0330744	9.81599e-09	1.26755e-07	0.124819	0.25447	325.695	284	0.0447389	0.12315	0.245124	0.0533538	4.34178e-06	0.140551	0.349698	0.303879	0.0996761	0.00251526	0.108514	0.499244	0.129684	0.0842195	0.124718	-0.035386	0.294754	0.00114733	0.00148186	0.43943	FDR	Pass	Pass	Pass	Pass
14121_24	TNFRSF10D	Inverse variance weighted	285	rs1003081,rs10083803,rs10131890,rs10132280,rs10182181,rs10211055,rs10268050,rs10269783,rs10275044,rs10438964,rs1045411,rs1048932,rs10733051,rs10744146,rs1075901,rs10830452,rs10842240,rs10867256,rs10876418,rs10878946,rs10883759,rs10915840,rs10920678,rs10938397,rs10971712,rs11118308,rs11150911,rs11251352,rs11496125,rs11600990,rs11611246,rs11611496,rs11668301,rs11672660,rs11736228,rs11773362,rs11781699,rs11783247,rs11889536,rs11945861,rs12033257,rs12041258,rs12044597,rs12098284,rs1218822,rs12364470,rs1241986,rs12429545,rs12448257,rs12448738,rs12514473,rs12564992,rs12575252,rs12577642,rs12587412,rs12593036,rs12602912,rs12675063,rs12680842,rs12705987,rs12888545,rs12922346,rs12939549,rs1296328,rs12964689,rs13021737,rs13047416,rs13107325,rs13110266,rs13174863,rs13191362,rs1320903,rs13240600,rs13247665,rs13263601,rs13329567,rs1362910,rs1365466,rs1371108,rs1375561,rs1405348,rs1412235,rs1431659,rs1436343,rs1451533,rs1452075,rs1477887,rs1492767,rs1522569,rs1625427,rs1668633,rs16851483,rs17014375,rs17056301,rs17203016,rs17207196,rs17238110,rs17327461,rs17551974,rs17636031,rs17724992,rs17806379,rs1782507,rs1789165,rs1852006,rs1865341,rs1884389,rs1884897,rs1899689,rs1899951,rs1927790,rs1928295,rs1937684,rs1951455,rs1973993,rs2010281,rs208015,rs2124499,rs215632,rs217671,rs2192158,rs2228213,rs2230590,rs2283093,rs2304607,rs2307111,rs2357760,rs2365389,rs2367112,rs2425857,rs2429150,rs2479958,rs2481665,rs2543132,rs2605603,rs2721965,rs2731222,rs273504,rs273697,rs2781668,rs2814992,rs2820311,rs28350,rs284227,rs2842385,rs2875762,rs3134438,rs326889,rs329651,rs355777,rs3736485,rs3753549,rs3800229,rs3814883,rs3829849,rs3849570,rs3851083,rs3902951,rs40067,rs4148155,rs427943,rs4284600,rs4303732,rs4307239,rs4516268,rs4518345,rs453520,rs4624596,rs4639527,rs4670626,rs4722398,rs4725984,rs4744275,rs4764949,rs4796243,rs4820408,rs4864201,rs487060,rs4906908,rs4981693,rs4986044,rs5396,rs543874,rs555267,rs577525,rs580438,rs6142096,rs621042,rs6235,rs6265,rs629443,rs6443750,rs6448587,rs6449531,rs6461115,rs6474945,rs6545714,rs6577584,rs6587552,rs663129,rs6700838,rs6738445,rs6764533,rs6804842,rs6827083,rs6879326,rs6919443,rs7024334,rs7084454,rs7102454,rs7124681,rs7133378,rs7138803,rs7144011,rs7147503,rs7181498,rs7195386,rs7206608,rs7211567,rs7239114,rs7334078,rs733594,rs7531118,rs7531656,rs7535528,rs7550711,rs7557796,rs7561278,rs756717,rs7599312,rs7600699,rs7607351,rs761423,rs7615297,rs7640424,rs7683836,rs7694732,rs7711753,rs7715256,rs7730004,rs7730898,rs7748777,rs7760082,rs785278,rs7869771,rs7871866,rs7893571,rs7899106,rs7903146,rs7948120,rs7975187,rs8036040,rs8047395,rs8071182,rs8097544,rs8102137,rs8123881,rs816364,rs845084,rs847747,rs879620,rs889398,rs895330,rs900144,rs901630,rs902695,rs925018,rs9291467,rs9294260,rs930295,rs9362662,rs9367368,rs9426003,rs9530843,rs9540493,rs9603697,rs9615905,rs9630985,rs967605,rs9688431,rs972540,rs9816226,rs987237,rs9927848,rs999112	0.173411	0.0302936	1.03831e-08	1.33726e-07	0.114036	0.232786	291.389	284	0.368701	0.0228255	0.219256	0.0484101	5.92252e-06	0.124372	0.31414	0.323616	0.0784346	4.85541e-05	0.169885	0.477348	0.263992	0.0768023	0.000675814	0.113459	0.414524	-0.00173774	0.00135424	0.200475	FDR	Pass	Pass	Pass	Pass
18326_50	MAGEA8	Inverse variance weighted	285	rs1003081,rs10083803,rs10131890,rs10132280,rs10182181,rs10211055,rs10268050,rs10269783,rs10275044,rs10438964,rs1045411,rs1048932,rs10733051,rs10744146,rs1075901,rs10830452,rs10842240,rs10867256,rs10876418,rs10878946,rs10883759,rs10915840,rs10920678,rs10938397,rs10971712,rs11118308,rs11150911,rs11251352,rs11496125,rs11600990,rs11611246,rs11611496,rs11668301,rs11672660,rs11736228,rs11773362,rs11781699,rs11783247,rs11889536,rs11945861,rs12033257,rs12041258,rs12044597,rs12098284,rs1218822,rs12364470,rs1241986,rs12429545,rs12448257,rs12448738,rs12514473,rs12564992,rs12575252,rs12577642,rs12587412,rs12593036,rs12602912,rs12675063,rs12680842,rs12705987,rs12888545,rs12922346,rs12939549,rs1296328,rs12964689,rs13021737,rs13047416,rs13107325,rs13110266,rs13174863,rs13191362,rs1320903,rs13240600,rs13247665,rs13263601,rs13329567,rs1362910,rs1365466,rs1371108,rs1375561,rs1405348,rs1412235,rs1431659,rs1436343,rs1451533,rs1452075,rs1477887,rs1492767,rs1522569,rs1625427,rs1668633,rs16851483,rs17014375,rs17056301,rs17203016,rs17207196,rs17238110,rs17327461,rs17551974,rs17636031,rs17724992,rs17806379,rs1782507,rs1789165,rs1852006,rs1865341,rs1884389,rs1884897,rs1899689,rs1899951,rs1927790,rs1928295,rs1937684,rs1951455,rs1973993,rs2010281,rs208015,rs2124499,rs215632,rs217671,rs2192158,rs2228213,rs2230590,rs2283093,rs2304607,rs2307111,rs2357760,rs2365389,rs2367112,rs2425857,rs2429150,rs2479958,rs2481665,rs2543132,rs2605603,rs2721965,rs2731222,rs273504,rs273697,rs2781668,rs2814992,rs2820311,rs28350,rs284227,rs2842385,rs2875762,rs3134438,rs326889,rs329651,rs355777,rs3736485,rs3753549,rs3800229,rs3814883,rs3829849,rs3849570,rs3851083,rs3902951,rs40067,rs4148155,rs427943,rs4284600,rs4303732,rs4307239,rs4516268,rs4518345,rs453520,rs4624596,rs4639527,rs4670626,rs4722398,rs4725984,rs4744275,rs4764949,rs4796243,rs4820408,rs4864201,rs487060,rs4906908,rs4981693,rs4986044,rs5396,rs543874,rs555267,rs577525,rs580438,rs6142096,rs621042,rs6235,rs6265,rs629443,rs6443750,rs6448587,rs6449531,rs6461115,rs6474945,rs6545714,rs6577584,rs6587552,rs663129,rs6700838,rs6738445,rs6764533,rs6804842,rs6827083,rs6879326,rs6919443,rs7024334,rs7084454,rs7102454,rs7124681,rs7133378,rs7138803,rs7144011,rs7147503,rs7181498,rs7195386,rs7206608,rs7211567,rs7239114,rs7334078,rs733594,rs7531118,rs7531656,rs7535528,rs7550711,rs7557796,rs7561278,rs756717,rs7599312,rs7600699,rs7607351,rs761423,rs7615297,rs7640424,rs7683836,rs7694732,rs7711753,rs7715256,rs7730004,rs7730898,rs7748777,rs7760082,rs785278,rs7869771,rs7871866,rs7893571,rs7899106,rs7903146,rs7948120,rs7975187,rs8036040,rs8047395,rs8071182,rs8097544,rs8102137,rs8123881,rs816364,rs845084,rs847747,rs879620,rs889398,rs895330,rs900144,rs901630,rs902695,rs925018,rs9291467,rs9294260,rs930295,rs9362662,rs9367368,rs9426003,rs9530843,rs9540493,rs9603697,rs9615905,rs9630985,rs967605,rs9688431,rs972540,rs9816226,rs987237,rs9927848,rs999113	0.179436	0.0313772	1.07348e-08	1.37894e-07	0.117937	0.240936	319.552	284	0.0719591	0.111593	0.197361	0.0530712	0.000200178	0.0933411	0.30138	0.125553	0.0822645	0.128071	-0.0356858	0.286791	0.306371	0.0795452	0.000145221	0.150462	0.46228	-0.00243555	0.00140342	0.0837509	FDR	Pass	Pass	Pass	Pass
14689_3	SEC13	Inverse variance weighted	285	rs1003081,rs10083803,rs10131890,rs10132280,rs10182181,rs10211055,rs10268050,rs10269783,rs10275044,rs10438964,rs1045411,rs1048932,rs10733051,rs10744146,rs1075901,rs10830452,rs10842240,rs10867256,rs10876418,rs10878946,rs10883759,rs10915840,rs10920678,rs10938397,rs10971712,rs11118308,rs11150911,rs11251352,rs11496125,rs11600990,rs11611246,rs11611496,rs11668301,rs11672660,rs11736228,rs11773362,rs11781699,rs11783247,rs11889536,rs11945861,rs12033257,rs12041258,rs12044597,rs12098284,rs1218822,rs12364470,rs1241986,rs12429545,rs12448257,rs12448738,rs12514473,rs12564992,rs12575252,rs12577642,rs12587412,rs12593036,rs12602912,rs12675063,rs12680842,rs12705987,rs12888545,rs12922346,rs12939549,rs1296328,rs12964689,rs13021737,rs13047416,rs13107325,rs13110266,rs13174863,rs13191362,rs1320903,rs13240600,rs13247665,rs13263601,rs13329567,rs1362910,rs1365466,rs1371108,rs1375561,rs1405348,rs1412235,rs1431659,rs1436343,rs1451533,rs1452075,rs1477887,rs1492767,rs1522569,rs1625427,rs1668633,rs16851483,rs17014375,rs17056301,rs17203016,rs17207196,rs17238110,rs17327461,rs17551974,rs17636031,rs17724992,rs17806379,rs1782507,rs1789165,rs1852006,rs1865341,rs1884389,rs1884897,rs1899689,rs1899951,rs1927790,rs1928295,rs1937684,rs1951455,rs1973993,rs2010281,rs208015,rs2124499,rs215632,rs217671,rs2192158,rs2228213,rs2230590,rs2283093,rs2304607,rs2307111,rs2357760,rs2365389,rs2367112,rs2425857,rs2429150,rs2479958,rs2481665,rs2543132,rs2605603,rs2721965,rs2731222,rs273504,rs273697,rs2781668,rs2814992,rs2820311,rs28350,rs284227,rs2842385,rs2875762,rs3134438,rs326889,rs329651,rs355777,rs3736485,rs3753549,rs3800229,rs3814883,rs3829849,rs3849570,rs3851083,rs3902951,rs40067,rs4148155,rs427943,rs4284600,rs4303732,rs4307239,rs4516268,rs4518345,rs453520,rs4624596,rs4639527,rs4670626,rs4722398,rs4725984,rs4744275,rs4764949,rs4796243,rs4820408,rs4864201,rs487060,rs4906908,rs4981693,rs4986044,rs5396,rs543874,rs555267,rs577525,rs580438,rs6142096,rs621042,rs6235,rs6265,rs629443,rs6443750,rs6448587,rs6449531,rs6461115,rs6474945,rs6545714,rs6577584,rs6587552,rs663129,rs6700838,rs6738445,rs6764533,rs6804842,rs6827083,rs6879326,rs6919443,rs7024334,rs7084454,rs7102454,rs7124681,rs7133378,rs7138803,rs7144011,rs7147503,rs7181498,rs7195386,rs7206608,rs7211567,rs7239114,rs7334078,rs733594,rs7531118,rs7531656,rs7535528,rs7550711,rs7557796,rs7561278,rs756717,rs7599312,rs7600699,rs7607351,rs761423,rs7615297,rs7640424,rs7683836,rs7694732,rs7711753,rs7715256,rs7730004,rs7730898,rs7748777,rs7760082,rs785278,rs7869771,rs7871866,rs7893571,rs7899106,rs7903146,rs7948120,rs7975187,rs8036040,rs8047395,rs8071182,rs8097544,rs8102137,rs8123881,rs816364,rs845084,rs847747,rs879620,rs889398,rs895330,rs900144,rs901630,rs902695,rs925018,rs9291467,rs9294260,rs930295,rs9362662,rs9367368,rs9426003,rs9530843,rs9540493,rs9603697,rs9615905,rs9630985,rs967605,rs9688431,rs972540,rs9816226,rs987237,rs9927848,rs999114	0.171651	0.0300604	1.12849e-08	1.44072e-07	0.112732	0.230569	280.199	284	0.552582	0	0.157684	0.0514598	0.0021824	0.0568229	0.258545	0.305941	0.0870149	0.00050985	0.135392	0.47649	0.266587	0.0764345	0.000564526	0.116775	0.416398	-0.0018221	0.00134879	0.177802	FDR	Pass	Pass	Pass	Pass
10078_5	BAG3	Inverse variance weighted	285	rs1003081,rs10083803,rs10131890,rs10132280,rs10182181,rs10211055,rs10268050,rs10269783,rs10275044,rs10438964,rs1045411,rs1048932,rs10733051,rs10744146,rs1075901,rs10830452,rs10842240,rs10867256,rs10876418,rs10878946,rs10883759,rs10915840,rs10920678,rs10938397,rs10971712,rs11118308,rs11150911,rs11251352,rs11496125,rs11600990,rs11611246,rs11611496,rs11668301,rs11672660,rs11736228,rs11773362,rs11781699,rs11783247,rs11889536,rs11945861,rs12033257,rs12041258,rs12044597,rs12098284,rs1218822,rs12364470,rs1241986,rs12429545,rs12448257,rs12448738,rs12514473,rs12564992,rs12575252,rs12577642,rs12587412,rs12593036,rs12602912,rs12675063,rs12680842,rs12705987,rs12888545,rs12922346,rs12939549,rs1296328,rs12964689,rs13021737,rs13047416,rs13107325,rs13110266,rs13174863,rs13191362,rs1320903,rs13240600,rs13247665,rs13263601,rs13329567,rs1362910,rs1365466,rs1371108,rs1375561,rs1405348,rs1412235,rs1431659,rs1436343,rs1451533,rs1452075,rs1477887,rs1492767,rs1522569,rs1625427,rs1668633,rs16851483,rs17014375,rs17056301,rs17203016,rs17207196,rs17238110,rs17327461,rs17551974,rs17636031,rs17724992,rs17806379,rs1782507,rs1789165,rs1852006,rs1865341,rs1884389,rs1884897,rs1899689,rs1899951,rs1927790,rs1928295,rs1937684,rs1951455,rs1973993,rs2010281,rs208015,rs2124499,rs215632,rs217671,rs2192158,rs2228213,rs2230590,rs2283093,rs2304607,rs2307111,rs2357760,rs2365389,rs2367112,rs2425857,rs2429150,rs2479958,rs2481665,rs2543132,rs2605603,rs2721965,rs2731222,rs273504,rs273697,rs2781668,rs2814992,rs2820311,rs28350,rs284227,rs2842385,rs2875762,rs3134438,rs326889,rs329651,rs355777,rs3736485,rs3753549,rs3800229,rs3814883,rs3829849,rs3849570,rs3851083,rs3902951,rs40067,rs4148155,rs427943,rs4284600,rs4303732,rs4307239,rs4516268,rs4518345,rs453520,rs4624596,rs4639527,rs4670626,rs4722398,rs4725984,rs4744275,rs4764949,rs4796243,rs4820408,rs4864201,rs487060,rs4906908,rs4981693,rs4986044,rs5396,rs543874,rs555267,rs577525,rs580438,rs6142096,rs621042,rs6235,rs6265,rs629443,rs6443750,rs6448587,rs6449531,rs6461115,rs6474945,rs6545714,rs6577584,rs6587552,rs663129,rs6700838,rs6738445,rs6764533,rs6804842,rs6827083,rs6879326,rs6919443,rs7024334,rs7084454,rs7102454,rs7124681,rs7133378,rs7138803,rs7144011,rs7147503,rs7181498,rs7195386,rs7206608,rs7211567,rs7239114,rs7334078,rs733594,rs7531118,rs7531656,rs7535528,rs7550711,rs7557796,rs7561278,rs756717,rs7599312,rs7600699,rs7607351,rs761423,rs7615297,rs7640424,rs7683836,rs7694732,rs7711753,rs7715256,rs7730004,rs7730898,rs7748777,rs7760082,rs785278,rs7869771,rs7871866,rs7893571,rs7899106,rs7903146,rs7948120,rs7975187,rs8036040,rs8047395,rs8071182,rs8097544,rs8102137,rs8123881,rs816364,rs845084,rs847747,rs879620,rs889398,rs895330,rs900144,rs901630,rs902695,rs925018,rs9291467,rs9294260,rs930295,rs9362662,rs9367368,rs9426003,rs9530843,rs9540493,rs9603697,rs9615905,rs9630985,rs967605,rs9688431,rs972540,rs9816226,rs987237,rs9927848,rs999115	0.172107	0.0301412	1.12961e-08	1.44072e-07	0.11303	0.231184	295.411	284	0.308388	0.0409457	0.2061	0.0473333	1.33544e-05	0.113326	0.298873	0.285563	0.0821881	0.000591683	0.124475	0.446652	0.304567	0.0763079	8.37827e-05	0.155004	0.454131	-0.00254176	0.0013463	0.060055	FDR	Pass	Pass	Pass	Pass
12882_7	PARP11	Inverse variance weighted	285	rs1003081,rs10083803,rs10131890,rs10132280,rs10182181,rs10211055,rs10268050,rs10269783,rs10275044,rs10438964,rs1045411,rs1048932,rs10733051,rs10744146,rs1075901,rs10830452,rs10842240,rs10867256,rs10876418,rs10878946,rs10883759,rs10915840,rs10920678,rs10938397,rs10971712,rs11118308,rs11150911,rs11251352,rs11496125,rs11600990,rs11611246,rs11611496,rs11668301,rs11672660,rs11736228,rs11773362,rs11781699,rs11783247,rs11889536,rs11945861,rs12033257,rs12041258,rs12044597,rs12098284,rs1218822,rs12364470,rs1241986,rs12429545,rs12448257,rs12448738,rs12514473,rs12564992,rs12575252,rs12577642,rs12587412,rs12593036,rs12602912,rs12675063,rs12680842,rs12705987,rs12888545,rs12922346,rs12939549,rs1296328,rs12964689,rs13021737,rs13047416,rs13107325,rs13110266,rs13174863,rs13191362,rs1320903,rs13240600,rs13247665,rs13263601,rs13329567,rs1362910,rs1365466,rs1371108,rs1375561,rs1405348,rs1412235,rs1431659,rs1436343,rs1451533,rs1452075,rs1477887,rs1492767,rs1522569,rs1625427,rs1668633,rs16851483,rs17014375,rs17056301,rs17203016,rs17207196,rs17238110,rs17327461,rs17551974,rs17636031,rs17724992,rs17806379,rs1782507,rs1789165,rs1852006,rs1865341,rs1884389,rs1884897,rs1899689,rs1899951,rs1927790,rs1928295,rs1937684,rs1951455,rs1973993,rs2010281,rs208015,rs2124499,rs215632,rs217671,rs2192158,rs2228213,rs2230590,rs2283093,rs2304607,rs2307111,rs2357760,rs2365389,rs2367112,rs2425857,rs2429150,rs2479958,rs2481665,rs2543132,rs2605603,rs2721965,rs2731222,rs273504,rs273697,rs2781668,rs2814992,rs2820311,rs28350,rs284227,rs2842385,rs2875762,rs3134438,rs326889,rs329651,rs355777,rs3736485,rs3753549,rs3800229,rs3814883,rs3829849,rs3849570,rs3851083,rs3902951,rs40067,rs4148155,rs427943,rs4284600,rs4303732,rs4307239,rs4516268,rs4518345,rs453520,rs4624596,rs4639527,rs4670626,rs4722398,rs4725984,rs4744275,rs4764949,rs4796243,rs4820408,rs4864201,rs487060,rs4906908,rs4981693,rs4986044,rs5396,rs543874,rs555267,rs577525,rs580438,rs6142096,rs621042,rs6235,rs6265,rs629443,rs6443750,rs6448587,rs6449531,rs6461115,rs6474945,rs6545714,rs6577584,rs6587552,rs663129,rs6700838,rs6738445,rs6764533,rs6804842,rs6827083,rs6879326,rs6919443,rs7024334,rs7084454,rs7102454,rs7124681,rs7133378,rs7138803,rs7144011,rs7147503,rs7181498,rs7195386,rs7206608,rs7211567,rs7239114,rs7334078,rs733594,rs7531118,rs7531656,rs7535528,rs7550711,rs7557796,rs7561278,rs756717,rs7599312,rs7600699,rs7607351,rs761423,rs7615297,rs7640424,rs7683836,rs7694732,rs7711753,rs7715256,rs7730004,rs7730898,rs7748777,rs7760082,rs785278,rs7869771,rs7871866,rs7893571,rs7899106,rs7903146,rs7948120,rs7975187,rs8036040,rs8047395,rs8071182,rs8097544,rs8102137,rs8123881,rs816364,rs845084,rs847747,rs879620,rs889398,rs895330,rs900144,rs901630,rs902695,rs925018,rs9291467,rs9294260,rs930295,rs9362662,rs9367368,rs9426003,rs9530843,rs9540493,rs9603697,rs9615905,rs9630985,rs967605,rs9688431,rs972540,rs9816226,rs987237,rs9927848,rs999116	0.171187	0.0299807	1.13038e-08	1.44072e-07	0.112425	0.229949	287.698	284	0.427621	0.0104236	0.252842	0.0499654	4.18502e-07	0.15491	0.350774	0.303058	0.077465	0.000114511	0.151227	0.45489	0.26146	0.0758403	0.000651759	0.112813	0.410107	-0.00173177	0.00133669	0.196181	FDR	Pass	Pass	Pass	Pass
9875_107	THOC1	Inverse variance weighted	285	rs1003081,rs10083803,rs10131890,rs10132280,rs10182181,rs10211055,rs10268050,rs10269783,rs10275044,rs10438964,rs1045411,rs1048932,rs10733051,rs10744146,rs1075901,rs10830452,rs10842240,rs10867256,rs10876418,rs10878946,rs10883759,rs10915840,rs10920678,rs10938397,rs10971712,rs11118308,rs11150911,rs11251352,rs11496125,rs11600990,rs11611246,rs11611496,rs11668301,rs11672660,rs11736228,rs11773362,rs11781699,rs11783247,rs11889536,rs11945861,rs12033257,rs12041258,rs12044597,rs12098284,rs1218822,rs12364470,rs1241986,rs12429545,rs12448257,rs12448738,rs12514473,rs12564992,rs12575252,rs12577642,rs12587412,rs12593036,rs12602912,rs12675063,rs12680842,rs12705987,rs12888545,rs12922346,rs12939549,rs1296328,rs12964689,rs13021737,rs13047416,rs13107325,rs13110266,rs13174863,rs13191362,rs1320903,rs13240600,rs13247665,rs13263601,rs13329567,rs1362910,rs1365466,rs1371108,rs1375561,rs1405348,rs1412235,rs1431659,rs1436343,rs1451533,rs1452075,rs1477887,rs1492767,rs1522569,rs1625427,rs1668633,rs16851483,rs17014375,rs17056301,rs17203016,rs17207196,rs17238110,rs17327461,rs17551974,rs17636031,rs17724992,rs17806379,rs1782507,rs1789165,rs1852006,rs1865341,rs1884389,rs1884897,rs1899689,rs1899951,rs1927790,rs1928295,rs1937684,rs1951455,rs1973993,rs2010281,rs208015,rs2124499,rs215632,rs217671,rs2192158,rs2228213,rs2230590,rs2283093,rs2304607,rs2307111,rs2357760,rs2365389,rs2367112,rs2425857,rs2429150,rs2479958,rs2481665,rs2543132,rs2605603,rs2721965,rs2731222,rs273504,rs273697,rs2781668,rs2814992,rs2820311,rs28350,rs284227,rs2842385,rs2875762,rs3134438,rs326889,rs329651,rs355777,rs3736485,rs3753549,rs3800229,rs3814883,rs3829849,rs3849570,rs3851083,rs3902951,rs40067,rs4148155,rs427943,rs4284600,rs4303732,rs4307239,rs4516268,rs4518345,rs453520,rs4624596,rs4639527,rs4670626,rs4722398,rs4725984,rs4744275,rs4764949,rs4796243,rs4820408,rs4864201,rs487060,rs4906908,rs4981693,rs4986044,rs5396,rs543874,rs555267,rs577525,rs580438,rs6142096,rs621042,rs6235,rs6265,rs629443,rs6443750,rs6448587,rs6449531,rs6461115,rs6474945,rs6545714,rs6577584,rs6587552,rs663129,rs6700838,rs6738445,rs6764533,rs6804842,rs6827083,rs6879326,rs6919443,rs7024334,rs7084454,rs7102454,rs7124681,rs7133378,rs7138803,rs7144011,rs7147503,rs7181498,rs7195386,rs7206608,rs7211567,rs7239114,rs7334078,rs733594,rs7531118,rs7531656,rs7535528,rs7550711,rs7557796,rs7561278,rs756717,rs7599312,rs7600699,rs7607351,rs761423,rs7615297,rs7640424,rs7683836,rs7694732,rs7711753,rs7715256,rs7730004,rs7730898,rs7748777,rs7760082,rs785278,rs7869771,rs7871866,rs7893571,rs7899106,rs7903146,rs7948120,rs7975187,rs8036040,rs8047395,rs8071182,rs8097544,rs8102137,rs8123881,rs816364,rs845084,rs847747,rs879620,rs889398,rs895330,rs900144,rs901630,rs902695,rs925018,rs9291467,rs9294260,rs930295,rs9362662,rs9367368,rs9426003,rs9530843,rs9540493,rs9603697,rs9615905,rs9630985,rs967605,rs9688431,rs972540,rs9816226,rs987237,rs9927848,rs999117	0.174291	0.0305596	1.17497e-08	1.49367e-07	0.114394	0.234188	299.352	284	0.254378	0.0478825	0.235769	0.0481462	9.73399e-07	0.141403	0.330136	0.304083	0.0889712	0.000723762	0.129699	0.478466	0.255967	0.077577	0.00109248	0.103916	0.408018	-0.00156929	0.00137015	0.253035	FDR	Pass	Pass	Pass	Pass
9962_1	CDHR5	Inverse variance weighted	285	rs1003081,rs10083803,rs10131890,rs10132280,rs10182181,rs10211055,rs10268050,rs10269783,rs10275044,rs10438964,rs1045411,rs1048932,rs10733051,rs10744146,rs1075901,rs10830452,rs10842240,rs10867256,rs10876418,rs10878946,rs10883759,rs10915840,rs10920678,rs10938397,rs10971712,rs11118308,rs11150911,rs11251352,rs11496125,rs11600990,rs11611246,rs11611496,rs11668301,rs11672660,rs11736228,rs11773362,rs11781699,rs11783247,rs11889536,rs11945861,rs12033257,rs12041258,rs12044597,rs12098284,rs1218822,rs12364470,rs1241986,rs12429545,rs12448257,rs12448738,rs12514473,rs12564992,rs12575252,rs12577642,rs12587412,rs12593036,rs12602912,rs12675063,rs12680842,rs12705987,rs12888545,rs12922346,rs12939549,rs1296328,rs12964689,rs13021737,rs13047416,rs13107325,rs13110266,rs13174863,rs13191362,rs1320903,rs13240600,rs13247665,rs13263601,rs13329567,rs1362910,rs1365466,rs1371108,rs1375561,rs1405348,rs1412235,rs1431659,rs1436343,rs1451533,rs1452075,rs1477887,rs1492767,rs1522569,rs1625427,rs1668633,rs16851483,rs17014375,rs17056301,rs17203016,rs17207196,rs17238110,rs17327461,rs17551974,rs17636031,rs17724992,rs17806379,rs1782507,rs1789165,rs1852006,rs1865341,rs1884389,rs1884897,rs1899689,rs1899951,rs1927790,rs1928295,rs1937684,rs1951455,rs1973993,rs2010281,rs208015,rs2124499,rs215632,rs217671,rs2192158,rs2228213,rs2230590,rs2283093,rs2304607,rs2307111,rs2357760,rs2365389,rs2367112,rs2425857,rs2429150,rs2479958,rs2481665,rs2543132,rs2605603,rs2721965,rs2731222,rs273504,rs273697,rs2781668,rs2814992,rs2820311,rs28350,rs284227,rs2842385,rs2875762,rs3134438,rs326889,rs329651,rs355777,rs3736485,rs3753549,rs3800229,rs3814883,rs3829849,rs3849570,rs3851083,rs3902951,rs40067,rs4148155,rs427943,rs4284600,rs4303732,rs4307239,rs4516268,rs4518345,rs453520,rs4624596,rs4639527,rs4670626,rs4722398,rs4725984,rs4744275,rs4764949,rs4796243,rs4820408,rs4864201,rs487060,rs4906908,rs4981693,rs4986044,rs5396,rs543874,rs555267,rs577525,rs580438,rs6142096,rs621042,rs6235,rs6265,rs629443,rs6443750,rs6448587,rs6449531,rs6461115,rs6474945,rs6545714,rs6577584,rs6587552,rs663129,rs6700838,rs6738445,rs6764533,rs6804842,rs6827083,rs6879326,rs6919443,rs7024334,rs7084454,rs7102454,rs7124681,rs7133378,rs7138803,rs7144011,rs7147503,rs7181498,rs7195386,rs7206608,rs7211567,rs7239114,rs7334078,rs733594,rs7531118,rs7531656,rs7535528,rs7550711,rs7557796,rs7561278,rs756717,rs7599312,rs7600699,rs7607351,rs761423,rs7615297,rs7640424,rs7683836,rs7694732,rs7711753,rs7715256,rs7730004,rs7730898,rs7748777,rs7760082,rs785278,rs7869771,rs7871866,rs7893571,rs7899106,rs7903146,rs7948120,rs7975187,rs8036040,rs8047395,rs8071182,rs8097544,rs8102137,rs8123881,rs816364,rs845084,rs847747,rs879620,rs889398,rs895330,rs900144,rs901630,rs902695,rs925018,rs9291467,rs9294260,rs930295,rs9362662,rs9367368,rs9426003,rs9530843,rs9540493,rs9603697,rs9615905,rs9630985,rs967605,rs9688431,rs972540,rs9816226,rs987237,rs9927848,rs999118	0.171479	0.0300956	1.21358e-08	1.53877e-07	0.112492	0.230467	264.883	284	0.786036	0	0.261963	0.0470185	2.5258e-08	0.169806	0.354119	0.319486	0.0778183	5.27793e-05	0.166962	0.47201	0.237539	0.0762726	0.00203261	0.0880449	0.387033	-0.00126787	0.0013451	0.346697	FDR	Pass	Pass	Pass	Pass
5262_57	BCAR3	Inverse variance weighted	285	rs1003081,rs10083803,rs10131890,rs10132280,rs10182181,rs10211055,rs10268050,rs10269783,rs10275044,rs10438964,rs1045411,rs1048932,rs10733051,rs10744146,rs1075901,rs10830452,rs10842240,rs10867256,rs10876418,rs10878946,rs10883759,rs10915840,rs10920678,rs10938397,rs10971712,rs11118308,rs11150911,rs11251352,rs11496125,rs11600990,rs11611246,rs11611496,rs11668301,rs11672660,rs11736228,rs11773362,rs11781699,rs11783247,rs11889536,rs11945861,rs12033257,rs12041258,rs12044597,rs12098284,rs1218822,rs12364470,rs1241986,rs12429545,rs12448257,rs12448738,rs12514473,rs12564992,rs12575252,rs12577642,rs12587412,rs12593036,rs12602912,rs12675063,rs12680842,rs12705987,rs12888545,rs12922346,rs12939549,rs1296328,rs12964689,rs13021737,rs13047416,rs13107325,rs13110266,rs13174863,rs13191362,rs1320903,rs13240600,rs13247665,rs13263601,rs13329567,rs1362910,rs1365466,rs1371108,rs1375561,rs1405348,rs1412235,rs1431659,rs1436343,rs1451533,rs1452075,rs1477887,rs1492767,rs1522569,rs1625427,rs1668633,rs16851483,rs17014375,rs17056301,rs17203016,rs17207196,rs17238110,rs17327461,rs17551974,rs17636031,rs17724992,rs17806379,rs1782507,rs1789165,rs1852006,rs1865341,rs1884389,rs1884897,rs1899689,rs1899951,rs1927790,rs1928295,rs1937684,rs1951455,rs1973993,rs2010281,rs208015,rs2124499,rs215632,rs217671,rs2192158,rs2228213,rs2230590,rs2283093,rs2304607,rs2307111,rs2357760,rs2365389,rs2367112,rs2425857,rs2429150,rs2479958,rs2481665,rs2543132,rs2605603,rs2721965,rs2731222,rs273504,rs273697,rs2781668,rs2814992,rs2820311,rs28350,rs284227,rs2842385,rs2875762,rs3134438,rs326889,rs329651,rs355777,rs3736485,rs3753549,rs3800229,rs3814883,rs3829849,rs3849570,rs3851083,rs3902951,rs40067,rs4148155,rs427943,rs4284600,rs4303732,rs4307239,rs4516268,rs4518345,rs453520,rs4624596,rs4639527,rs4670626,rs4722398,rs4725984,rs4744275,rs4764949,rs4796243,rs4820408,rs4864201,rs487060,rs4906908,rs4981693,rs4986044,rs5396,rs543874,rs555267,rs577525,rs580438,rs6142096,rs621042,rs6235,rs6265,rs629443,rs6443750,rs6448587,rs6449531,rs6461115,rs6474945,rs6545714,rs6577584,rs6587552,rs663129,rs6700838,rs6738445,rs6764533,rs6804842,rs6827083,rs6879326,rs6919443,rs7024334,rs7084454,rs7102454,rs7124681,rs7133378,rs7138803,rs7144011,rs7147503,rs7181498,rs7195386,rs7206608,rs7211567,rs7239114,rs7334078,rs733594,rs7531118,rs7531656,rs7535528,rs7550711,rs7557796,rs7561278,rs756717,rs7599312,rs7600699,rs7607351,rs761423,rs7615297,rs7640424,rs7683836,rs7694732,rs7711753,rs7715256,rs7730004,rs7730898,rs7748777,rs7760082,rs785278,rs7869771,rs7871866,rs7893571,rs7899106,rs7903146,rs7948120,rs7975187,rs8036040,rs8047395,rs8071182,rs8097544,rs8102137,rs8123881,rs816364,rs845084,rs847747,rs879620,rs889398,rs895330,rs900144,rs901630,rs902695,rs925018,rs9291467,rs9294260,rs930295,rs9362662,rs9367368,rs9426003,rs9530843,rs9540493,rs9603697,rs9615905,rs9630985,rs967605,rs9688431,rs972540,rs9816226,rs987237,rs9927848,rs999119	0.167943	0.029479	1.21902e-08	1.54169e-07	0.110165	0.225722	263.412	284	0.804413	0	0.184558	0.047005	8.62452e-05	0.0924282	0.276688	0.232799	0.0834787	0.00564906	0.0691813	0.396418	0.236751	0.0749147	0.00174714	0.0899183	0.383584	-0.0013195	0.00132071	0.318608	FDR	Pass	Pass	Pass	Pass
14024_196	EDA	Inverse variance weighted	285	rs1003081,rs10083803,rs10131890,rs10132280,rs10182181,rs10211055,rs10268050,rs10269783,rs10275044,rs10438964,rs1045411,rs1048932,rs10733051,rs10744146,rs1075901,rs10830452,rs10842240,rs10867256,rs10876418,rs10878946,rs10883759,rs10915840,rs10920678,rs10938397,rs10971712,rs11118308,rs11150911,rs11251352,rs11496125,rs11600990,rs11611246,rs11611496,rs11668301,rs11672660,rs11736228,rs11773362,rs11781699,rs11783247,rs11889536,rs11945861,rs12033257,rs12041258,rs12044597,rs12098284,rs1218822,rs12364470,rs1241986,rs12429545,rs12448257,rs12448738,rs12514473,rs12564992,rs12575252,rs12577642,rs12587412,rs12593036,rs12602912,rs12675063,rs12680842,rs12705987,rs12888545,rs12922346,rs12939549,rs1296328,rs12964689,rs13021737,rs13047416,rs13107325,rs13110266,rs13174863,rs13191362,rs1320903,rs13240600,rs13247665,rs13263601,rs13329567,rs1362910,rs1365466,rs1371108,rs1375561,rs1405348,rs1412235,rs1431659,rs1436343,rs1451533,rs1452075,rs1477887,rs1492767,rs1522569,rs1625427,rs1668633,rs16851483,rs17014375,rs17056301,rs17203016,rs17207196,rs17238110,rs17327461,rs17551974,rs17636031,rs17724992,rs17806379,rs1782507,rs1789165,rs1852006,rs1865341,rs1884389,rs1884897,rs1899689,rs1899951,rs1927790,rs1928295,rs1937684,rs1951455,rs1973993,rs2010281,rs208015,rs2124499,rs215632,rs217671,rs2192158,rs2228213,rs2230590,rs2283093,rs2304607,rs2307111,rs2357760,rs2365389,rs2367112,rs2425857,rs2429150,rs2479958,rs2481665,rs2543132,rs2605603,rs2721965,rs2731222,rs273504,rs273697,rs2781668,rs2814992,rs2820311,rs28350,rs284227,rs2842385,rs2875762,rs3134438,rs326889,rs329651,rs355777,rs3736485,rs3753549,rs3800229,rs3814883,rs3829849,rs3849570,rs3851083,rs3902951,rs40067,rs4148155,rs427943,rs4284600,rs4303732,rs4307239,rs4516268,rs4518345,rs453520,rs4624596,rs4639527,rs4670626,rs4722398,rs4725984,rs4744275,rs4764949,rs4796243,rs4820408,rs4864201,rs487060,rs4906908,rs4981693,rs4986044,rs5396,rs543874,rs555267,rs577525,rs580438,rs6142096,rs621042,rs6235,rs6265,rs629443,rs6443750,rs6448587,rs6449531,rs6461115,rs6474945,rs6545714,rs6577584,rs6587552,rs663129,rs6700838,rs6738445,rs6764533,rs6804842,rs6827083,rs6879326,rs6919443,rs7024334,rs7084454,rs7102454,rs7124681,rs7133378,rs7138803,rs7144011,rs7147503,rs7181498,rs7195386,rs7206608,rs7211567,rs7239114,rs7334078,rs733594,rs7531118,rs7531656,rs7535528,rs7550711,rs7557796,rs7561278,rs756717,rs7599312,rs7600699,rs7607351,rs761423,rs7615297,rs7640424,rs7683836,rs7694732,rs7711753,rs7715256,rs7730004,rs7730898,rs7748777,rs7760082,rs785278,rs7869771,rs7871866,rs7893571,rs7899106,rs7903146,rs7948120,rs7975187,rs8036040,rs8047395,rs8071182,rs8097544,rs8102137,rs8123881,rs816364,rs845084,rs847747,rs879620,rs889398,rs895330,rs900144,rs901630,rs902695,rs925018,rs9291467,rs9294260,rs930295,rs9362662,rs9367368,rs9426003,rs9530843,rs9540493,rs9603697,rs9615905,rs9630985,rs967605,rs9688431,rs972540,rs9816226,rs987237,rs9927848,rs999120	0.172725	0.0303872	1.31485e-08	1.65756e-07	0.113166	0.232284	290.531	284	0.382132	0.0192877	0.198789	0.0496397	6.2115e-05	0.101495	0.296082	0.331284	0.0837323	9.61523e-05	0.167169	0.4954	0.256232	0.076937	0.000982269	0.105436	0.407029	-0.00160591	0.00135944	0.238474	FDR	Pass	Pass	Pass	Pass
8263_64	TYMSOS	Inverse variance weighted	285	rs1003081,rs10083803,rs10131890,rs10132280,rs10182181,rs10211055,rs10268050,rs10269783,rs10275044,rs10438964,rs1045411,rs1048932,rs10733051,rs10744146,rs1075901,rs10830452,rs10842240,rs10867256,rs10876418,rs10878946,rs10883759,rs10915840,rs10920678,rs10938397,rs10971712,rs11118308,rs11150911,rs11251352,rs11496125,rs11600990,rs11611246,rs11611496,rs11668301,rs11672660,rs11736228,rs11773362,rs11781699,rs11783247,rs11889536,rs11945861,rs12033257,rs12041258,rs12044597,rs12098284,rs1218822,rs12364470,rs1241986,rs12429545,rs12448257,rs12448738,rs12514473,rs12564992,rs12575252,rs12577642,rs12587412,rs12593036,rs12602912,rs12675063,rs12680842,rs12705987,rs12888545,rs12922346,rs12939549,rs1296328,rs12964689,rs13021737,rs13047416,rs13107325,rs13110266,rs13174863,rs13191362,rs1320903,rs13240600,rs13247665,rs13263601,rs13329567,rs1362910,rs1365466,rs1371108,rs1375561,rs1405348,rs1412235,rs1431659,rs1436343,rs1451533,rs1452075,rs1477887,rs1492767,rs1522569,rs1625427,rs1668633,rs16851483,rs17014375,rs17056301,rs17203016,rs17207196,rs17238110,rs17327461,rs17551974,rs17636031,rs17724992,rs17806379,rs1782507,rs1789165,rs1852006,rs1865341,rs1884389,rs1884897,rs1899689,rs1899951,rs1927790,rs1928295,rs1937684,rs1951455,rs1973993,rs2010281,rs208015,rs2124499,rs215632,rs217671,rs2192158,rs2228213,rs2230590,rs2283093,rs2304607,rs2307111,rs2357760,rs2365389,rs2367112,rs2425857,rs2429150,rs2479958,rs2481665,rs2543132,rs2605603,rs2721965,rs2731222,rs273504,rs273697,rs2781668,rs2814992,rs2820311,rs28350,rs284227,rs2842385,rs2875762,rs3134438,rs326889,rs329651,rs355777,rs3736485,rs3753549,rs3800229,rs3814883,rs3829849,rs3849570,rs3851083,rs3902951,rs40067,rs4148155,rs427943,rs4284600,rs4303732,rs4307239,rs4516268,rs4518345,rs453520,rs4624596,rs4639527,rs4670626,rs4722398,rs4725984,rs4744275,rs4764949,rs4796243,rs4820408,rs4864201,rs487060,rs4906908,rs4981693,rs4986044,rs5396,rs543874,rs555267,rs577525,rs580438,rs6142096,rs621042,rs6235,rs6265,rs629443,rs6443750,rs6448587,rs6449531,rs6461115,rs6474945,rs6545714,rs6577584,rs6587552,rs663129,rs6700838,rs6738445,rs6764533,rs6804842,rs6827083,rs6879326,rs6919443,rs7024334,rs7084454,rs7102454,rs7124681,rs7133378,rs7138803,rs7144011,rs7147503,rs7181498,rs7195386,rs7206608,rs7211567,rs7239114,rs7334078,rs733594,rs7531118,rs7531656,rs7535528,rs7550711,rs7557796,rs7561278,rs756717,rs7599312,rs7600699,rs7607351,rs761423,rs7615297,rs7640424,rs7683836,rs7694732,rs7711753,rs7715256,rs7730004,rs7730898,rs7748777,rs7760082,rs785278,rs7869771,rs7871866,rs7893571,rs7899106,rs7903146,rs7948120,rs7975187,rs8036040,rs8047395,rs8071182,rs8097544,rs8102137,rs8123881,rs816364,rs845084,rs847747,rs879620,rs889398,rs895330,rs900144,rs901630,rs902695,rs925018,rs9291467,rs9294260,rs930295,rs9362662,rs9367368,rs9426003,rs9530843,rs9540493,rs9603697,rs9615905,rs9630985,rs967605,rs9688431,rs972540,rs9816226,rs987237,rs9927848,rs999121	0.170952	0.0300774	1.3179e-08	1.65756e-07	0.112	0.229903	294.912	284	0.315613	0.0384049	0.269735	0.0499562	6.68522e-08	0.171821	0.367649	0.308947	0.0802578	0.000146305	0.151642	0.466252	0.296303	0.0762535	0.000127103	0.146846	0.44576	-0.00239847	0.00134169	0.0749021	FDR	Pass	Pass	Pass	Pass
19622_7	INHBA	Inverse variance weighted	285	rs1003081,rs10083803,rs10131890,rs10132280,rs10182181,rs10211055,rs10268050,rs10269783,rs10275044,rs10438964,rs1045411,rs1048932,rs10733051,rs10744146,rs1075901,rs10830452,rs10842240,rs10867256,rs10876418,rs10878946,rs10883759,rs10915840,rs10920678,rs10938397,rs10971712,rs11118308,rs11150911,rs11251352,rs11496125,rs11600990,rs11611246,rs11611496,rs11668301,rs11672660,rs11736228,rs11773362,rs11781699,rs11783247,rs11889536,rs11945861,rs12033257,rs12041258,rs12044597,rs12098284,rs1218822,rs12364470,rs1241986,rs12429545,rs12448257,rs12448738,rs12514473,rs12564992,rs12575252,rs12577642,rs12587412,rs12593036,rs12602912,rs12675063,rs12680842,rs12705987,rs12888545,rs12922346,rs12939549,rs1296328,rs12964689,rs13021737,rs13047416,rs13107325,rs13110266,rs13174863,rs13191362,rs1320903,rs13240600,rs13247665,rs13263601,rs13329567,rs1362910,rs1365466,rs1371108,rs1375561,rs1405348,rs1412235,rs1431659,rs1436343,rs1451533,rs1452075,rs1477887,rs1492767,rs1522569,rs1625427,rs1668633,rs16851483,rs17014375,rs17056301,rs17203016,rs17207196,rs17238110,rs17327461,rs17551974,rs17636031,rs17724992,rs17806379,rs1782507,rs1789165,rs1852006,rs1865341,rs1884389,rs1884897,rs1899689,rs1899951,rs1927790,rs1928295,rs1937684,rs1951455,rs1973993,rs2010281,rs208015,rs2124499,rs215632,rs217671,rs2192158,rs2228213,rs2230590,rs2283093,rs2304607,rs2307111,rs2357760,rs2365389,rs2367112,rs2425857,rs2429150,rs2479958,rs2481665,rs2543132,rs2605603,rs2721965,rs2731222,rs273504,rs273697,rs2781668,rs2814992,rs2820311,rs28350,rs284227,rs2842385,rs2875762,rs3134438,rs326889,rs329651,rs355777,rs3736485,rs3753549,rs3800229,rs3814883,rs3829849,rs3849570,rs3851083,rs3902951,rs40067,rs4148155,rs427943,rs4284600,rs4303732,rs4307239,rs4516268,rs4518345,rs453520,rs4624596,rs4639527,rs4670626,rs4722398,rs4725984,rs4744275,rs4764949,rs4796243,rs4820408,rs4864201,rs487060,rs4906908,rs4981693,rs4986044,rs5396,rs543874,rs555267,rs577525,rs580438,rs6142096,rs621042,rs6235,rs6265,rs629443,rs6443750,rs6448587,rs6449531,rs6461115,rs6474945,rs6545714,rs6577584,rs6587552,rs663129,rs6700838,rs6738445,rs6764533,rs6804842,rs6827083,rs6879326,rs6919443,rs7024334,rs7084454,rs7102454,rs7124681,rs7133378,rs7138803,rs7144011,rs7147503,rs7181498,rs7195386,rs7206608,rs7211567,rs7239114,rs7334078,rs733594,rs7531118,rs7531656,rs7535528,rs7550711,rs7557796,rs7561278,rs756717,rs7599312,rs7600699,rs7607351,rs761423,rs7615297,rs7640424,rs7683836,rs7694732,rs7711753,rs7715256,rs7730004,rs7730898,rs7748777,rs7760082,rs785278,rs7869771,rs7871866,rs7893571,rs7899106,rs7903146,rs7948120,rs7975187,rs8036040,rs8047395,rs8071182,rs8097544,rs8102137,rs8123881,rs816364,rs845084,rs847747,rs879620,rs889398,rs895330,rs900144,rs901630,rs902695,rs925018,rs9291467,rs9294260,rs930295,rs9362662,rs9367368,rs9426003,rs9530843,rs9540493,rs9603697,rs9615905,rs9630985,rs967605,rs9688431,rs972540,rs9816226,rs987237,rs9927848,rs999122	0.183438	0.0322764	1.32078e-08	1.65756e-07	0.120177	0.2467	322.161	284	0.0591064	0.112551	0.16695	0.0503501	0.000913845	0.0682642	0.265637	0.307404	0.0944092	0.00126652	0.122362	0.492446	0.2117	0.0819792	0.0103152	0.0510209	0.372379	-0.000543131	0.00144782	0.70784	FDR	Pass	Pass	Pass	Pass
13604_27	NEURL1	Inverse variance weighted	285	rs1003081,rs10083803,rs10131890,rs10132280,rs10182181,rs10211055,rs10268050,rs10269783,rs10275044,rs10438964,rs1045411,rs1048932,rs10733051,rs10744146,rs1075901,rs10830452,rs10842240,rs10867256,rs10876418,rs10878946,rs10883759,rs10915840,rs10920678,rs10938397,rs10971712,rs11118308,rs11150911,rs11251352,rs11496125,rs11600990,rs11611246,rs11611496,rs11668301,rs11672660,rs11736228,rs11773362,rs11781699,rs11783247,rs11889536,rs11945861,rs12033257,rs12041258,rs12044597,rs12098284,rs1218822,rs12364470,rs1241986,rs12429545,rs12448257,rs12448738,rs12514473,rs12564992,rs12575252,rs12577642,rs12587412,rs12593036,rs12602912,rs12675063,rs12680842,rs12705987,rs12888545,rs12922346,rs12939549,rs1296328,rs12964689,rs13021737,rs13047416,rs13107325,rs13110266,rs13174863,rs13191362,rs1320903,rs13240600,rs13247665,rs13263601,rs13329567,rs1362910,rs1365466,rs1371108,rs1375561,rs1405348,rs1412235,rs1431659,rs1436343,rs1451533,rs1452075,rs1477887,rs1492767,rs1522569,rs1625427,rs1668633,rs16851483,rs17014375,rs17056301,rs17203016,rs17207196,rs17238110,rs17327461,rs17551974,rs17636031,rs17724992,rs17806379,rs1782507,rs1789165,rs1852006,rs1865341,rs1884389,rs1884897,rs1899689,rs1899951,rs1927790,rs1928295,rs1937684,rs1951455,rs1973993,rs2010281,rs208015,rs2124499,rs215632,rs217671,rs2192158,rs2228213,rs2230590,rs2283093,rs2304607,rs2307111,rs2357760,rs2365389,rs2367112,rs2425857,rs2429150,rs2479958,rs2481665,rs2543132,rs2605603,rs2721965,rs2731222,rs273504,rs273697,rs2781668,rs2814992,rs2820311,rs28350,rs284227,rs2842385,rs2875762,rs3134438,rs326889,rs329651,rs355777,rs3736485,rs3753549,rs3800229,rs3814883,rs3829849,rs3849570,rs3851083,rs3902951,rs40067,rs4148155,rs427943,rs4284600,rs4303732,rs4307239,rs4516268,rs4518345,rs453520,rs4624596,rs4639527,rs4670626,rs4722398,rs4725984,rs4744275,rs4764949,rs4796243,rs4820408,rs4864201,rs487060,rs4906908,rs4981693,rs4986044,rs5396,rs543874,rs555267,rs577525,rs580438,rs6142096,rs621042,rs6235,rs6265,rs629443,rs6443750,rs6448587,rs6449531,rs6461115,rs6474945,rs6545714,rs6577584,rs6587552,rs663129,rs6700838,rs6738445,rs6764533,rs6804842,rs6827083,rs6879326,rs6919443,rs7024334,rs7084454,rs7102454,rs7124681,rs7133378,rs7138803,rs7144011,rs7147503,rs7181498,rs7195386,rs7206608,rs7211567,rs7239114,rs7334078,rs733594,rs7531118,rs7531656,rs7535528,rs7550711,rs7557796,rs7561278,rs756717,rs7599312,rs7600699,rs7607351,rs761423,rs7615297,rs7640424,rs7683836,rs7694732,rs7711753,rs7715256,rs7730004,rs7730898,rs7748777,rs7760082,rs785278,rs7869771,rs7871866,rs7893571,rs7899106,rs7903146,rs7948120,rs7975187,rs8036040,rs8047395,rs8071182,rs8097544,rs8102137,rs8123881,rs816364,rs845084,rs847747,rs879620,rs889398,rs895330,rs900144,rs901630,rs902695,rs925018,rs9291467,rs9294260,rs930295,rs9362662,rs9367368,rs9426003,rs9530843,rs9540493,rs9603697,rs9615905,rs9630985,rs967605,rs9688431,rs972540,rs9816226,rs987237,rs9927848,rs999123	0.170431	0.0299939	1.32988e-08	1.66472e-07	0.111643	0.229219	275.007	284	0.638092	0	0.21144	0.0499512	2.30658e-05	0.113536	0.309345	0.296361	0.0839488	0.000484174	0.131821	0.460901	0.247396	0.075948	0.00126119	0.0985377	0.396254	-0.00148054	0.00134222	0.270941	FDR	Pass	Pass	Pass	Pass
11514_196	CD59	Inverse variance weighted	285	rs1003081,rs10083803,rs10131890,rs10132280,rs10182181,rs10211055,rs10268050,rs10269783,rs10275044,rs10438964,rs1045411,rs1048932,rs10733051,rs10744146,rs1075901,rs10830452,rs10842240,rs10867256,rs10876418,rs10878946,rs10883759,rs10915840,rs10920678,rs10938397,rs10971712,rs11118308,rs11150911,rs11251352,rs11496125,rs11600990,rs11611246,rs11611496,rs11668301,rs11672660,rs11736228,rs11773362,rs11781699,rs11783247,rs11889536,rs11945861,rs12033257,rs12041258,rs12044597,rs12098284,rs1218822,rs12364470,rs1241986,rs12429545,rs12448257,rs12448738,rs12514473,rs12564992,rs12575252,rs12577642,rs12587412,rs12593036,rs12602912,rs12675063,rs12680842,rs12705987,rs12888545,rs12922346,rs12939549,rs1296328,rs12964689,rs13021737,rs13047416,rs13107325,rs13110266,rs13174863,rs13191362,rs1320903,rs13240600,rs13247665,rs13263601,rs13329567,rs1362910,rs1365466,rs1371108,rs1375561,rs1405348,rs1412235,rs1431659,rs1436343,rs1451533,rs1452075,rs1477887,rs1492767,rs1522569,rs1625427,rs1668633,rs16851483,rs17014375,rs17056301,rs17203016,rs17207196,rs17238110,rs17327461,rs17551974,rs17636031,rs17724992,rs17806379,rs1782507,rs1789165,rs1852006,rs1865341,rs1884389,rs1884897,rs1899689,rs1899951,rs1927790,rs1928295,rs1937684,rs1951455,rs1973993,rs2010281,rs208015,rs2124499,rs215632,rs217671,rs2192158,rs2228213,rs2230590,rs2283093,rs2304607,rs2307111,rs2357760,rs2365389,rs2367112,rs2425857,rs2429150,rs2479958,rs2481665,rs2543132,rs2605603,rs2721965,rs2731222,rs273504,rs273697,rs2781668,rs2814992,rs2820311,rs28350,rs284227,rs2842385,rs2875762,rs3134438,rs326889,rs329651,rs355777,rs3736485,rs3753549,rs3800229,rs3814883,rs3829849,rs3849570,rs3851083,rs3902951,rs40067,rs4148155,rs427943,rs4284600,rs4303732,rs4307239,rs4516268,rs4518345,rs453520,rs4624596,rs4639527,rs4670626,rs4722398,rs4725984,rs4744275,rs4764949,rs4796243,rs4820408,rs4864201,rs487060,rs4906908,rs4981693,rs4986044,rs5396,rs543874,rs555267,rs577525,rs580438,rs6142096,rs621042,rs6235,rs6265,rs629443,rs6443750,rs6448587,rs6449531,rs6461115,rs6474945,rs6545714,rs6577584,rs6587552,rs663129,rs6700838,rs6738445,rs6764533,rs6804842,rs6827083,rs6879326,rs6919443,rs7024334,rs7084454,rs7102454,rs7124681,rs7133378,rs7138803,rs7144011,rs7147503,rs7181498,rs7195386,rs7206608,rs7211567,rs7239114,rs7334078,rs733594,rs7531118,rs7531656,rs7535528,rs7550711,rs7557796,rs7561278,rs756717,rs7599312,rs7600699,rs7607351,rs761423,rs7615297,rs7640424,rs7683836,rs7694732,rs7711753,rs7715256,rs7730004,rs7730898,rs7748777,rs7760082,rs785278,rs7869771,rs7871866,rs7893571,rs7899106,rs7903146,rs7948120,rs7975187,rs8036040,rs8047395,rs8071182,rs8097544,rs8102137,rs8123881,rs816364,rs845084,rs847747,rs879620,rs889398,rs895330,rs900144,rs901630,rs902695,rs925018,rs9291467,rs9294260,rs930295,rs9362662,rs9367368,rs9426003,rs9530843,rs9540493,rs9603697,rs9615905,rs9630985,rs967605,rs9688431,rs972540,rs9816226,rs987237,rs9927848,rs999124	0.182923	0.0322187	1.36641e-08	1.7061e-07	0.119775	0.246072	324.799	284	0.0480759	0.120678	0.179324	0.0520064	0.000564519	0.0773914	0.281257	0.169434	0.0820451	0.0398178	0.0086256	0.330243	0.126161	0.0814907	0.122701	-0.033561	0.285883	0.00109413	0.0014426	0.448817	FDR	Pass	Pass	Pass	Pass
9021_1	HAVCR1	Inverse variance weighted	285	rs1003081,rs10083803,rs10131890,rs10132280,rs10182181,rs10211055,rs10268050,rs10269783,rs10275044,rs10438964,rs1045411,rs1048932,rs10733051,rs10744146,rs1075901,rs10830452,rs10842240,rs10867256,rs10876418,rs10878946,rs10883759,rs10915840,rs10920678,rs10938397,rs10971712,rs11118308,rs11150911,rs11251352,rs11496125,rs11600990,rs11611246,rs11611496,rs11668301,rs11672660,rs11736228,rs11773362,rs11781699,rs11783247,rs11889536,rs11945861,rs12033257,rs12041258,rs12044597,rs12098284,rs1218822,rs12364470,rs1241986,rs12429545,rs12448257,rs12448738,rs12514473,rs12564992,rs12575252,rs12577642,rs12587412,rs12593036,rs12602912,rs12675063,rs12680842,rs12705987,rs12888545,rs12922346,rs12939549,rs1296328,rs12964689,rs13021737,rs13047416,rs13107325,rs13110266,rs13174863,rs13191362,rs1320903,rs13240600,rs13247665,rs13263601,rs13329567,rs1362910,rs1365466,rs1371108,rs1375561,rs1405348,rs1412235,rs1431659,rs1436343,rs1451533,rs1452075,rs1477887,rs1492767,rs1522569,rs1625427,rs1668633,rs16851483,rs17014375,rs17056301,rs17203016,rs17207196,rs17238110,rs17327461,rs17551974,rs17636031,rs17724992,rs17806379,rs1782507,rs1789165,rs1852006,rs1865341,rs1884389,rs1884897,rs1899689,rs1899951,rs1927790,rs1928295,rs1937684,rs1951455,rs1973993,rs2010281,rs208015,rs2124499,rs215632,rs217671,rs2192158,rs2228213,rs2230590,rs2283093,rs2304607,rs2307111,rs2357760,rs2365389,rs2367112,rs2425857,rs2429150,rs2479958,rs2481665,rs2543132,rs2605603,rs2721965,rs2731222,rs273504,rs273697,rs2781668,rs2814992,rs2820311,rs28350,rs284227,rs2842385,rs2875762,rs3134438,rs326889,rs329651,rs355777,rs3736485,rs3753549,rs3800229,rs3814883,rs3829849,rs3849570,rs3851083,rs3902951,rs40067,rs4148155,rs427943,rs4284600,rs4303732,rs4307239,rs4516268,rs4518345,rs453520,rs4624596,rs4639527,rs4670626,rs4722398,rs4725984,rs4744275,rs4764949,rs4796243,rs4820408,rs4864201,rs487060,rs4906908,rs4981693,rs4986044,rs5396,rs543874,rs555267,rs577525,rs580438,rs6142096,rs621042,rs6235,rs6265,rs629443,rs6443750,rs6448587,rs6449531,rs6461115,rs6474945,rs6545714,rs6577584,rs6587552,rs663129,rs6700838,rs6738445,rs6764533,rs6804842,rs6827083,rs6879326,rs6919443,rs7024334,rs7084454,rs7102454,rs7124681,rs7133378,rs7138803,rs7144011,rs7147503,rs7181498,rs7195386,rs7206608,rs7211567,rs7239114,rs7334078,rs733594,rs7531118,rs7531656,rs7535528,rs7550711,rs7557796,rs7561278,rs756717,rs7599312,rs7600699,rs7607351,rs761423,rs7615297,rs7640424,rs7683836,rs7694732,rs7711753,rs7715256,rs7730004,rs7730898,rs7748777,rs7760082,rs785278,rs7869771,rs7871866,rs7893571,rs7899106,rs7903146,rs7948120,rs7975187,rs8036040,rs8047395,rs8071182,rs8097544,rs8102137,rs8123881,rs816364,rs845084,rs847747,rs879620,rs889398,rs895330,rs900144,rs901630,rs902695,rs925018,rs9291467,rs9294260,rs930295,rs9362662,rs9367368,rs9426003,rs9530843,rs9540493,rs9603697,rs9615905,rs9630985,rs967605,rs9688431,rs972540,rs9816226,rs987237,rs9927848,rs999125	0.174115	0.0306869	1.39569e-08	1.73823e-07	0.113969	0.234261	298.538	284	0.265085	0.0423752	0.166617	0.0531551	0.00172118	0.0624334	0.270801	0.197924	0.0894232	0.0276694	0.0226541	0.373193	0.146403	0.077858	0.061082	-0.00619834	0.299005	0.000532606	0.00137489	0.698765	FDR	Pass	Pass	Pass	Pass
15497_9	HS3ST1	Inverse variance weighted	285	rs1003081,rs10083803,rs10131890,rs10132280,rs10182181,rs10211055,rs10268050,rs10269783,rs10275044,rs10438964,rs1045411,rs1048932,rs10733051,rs10744146,rs1075901,rs10830452,rs10842240,rs10867256,rs10876418,rs10878946,rs10883759,rs10915840,rs10920678,rs10938397,rs10971712,rs11118308,rs11150911,rs11251352,rs11496125,rs11600990,rs11611246,rs11611496,rs11668301,rs11672660,rs11736228,rs11773362,rs11781699,rs11783247,rs11889536,rs11945861,rs12033257,rs12041258,rs12044597,rs12098284,rs1218822,rs12364470,rs1241986,rs12429545,rs12448257,rs12448738,rs12514473,rs12564992,rs12575252,rs12577642,rs12587412,rs12593036,rs12602912,rs12675063,rs12680842,rs12705987,rs12888545,rs12922346,rs12939549,rs1296328,rs12964689,rs13021737,rs13047416,rs13107325,rs13110266,rs13174863,rs13191362,rs1320903,rs13240600,rs13247665,rs13263601,rs13329567,rs1362910,rs1365466,rs1371108,rs1375561,rs1405348,rs1412235,rs1431659,rs1436343,rs1451533,rs1452075,rs1477887,rs1492767,rs1522569,rs1625427,rs1668633,rs16851483,rs17014375,rs17056301,rs17203016,rs17207196,rs17238110,rs17327461,rs17551974,rs17636031,rs17724992,rs17806379,rs1782507,rs1789165,rs1852006,rs1865341,rs1884389,rs1884897,rs1899689,rs1899951,rs1927790,rs1928295,rs1937684,rs1951455,rs1973993,rs2010281,rs208015,rs2124499,rs215632,rs217671,rs2192158,rs2228213,rs2230590,rs2283093,rs2304607,rs2307111,rs2357760,rs2365389,rs2367112,rs2425857,rs2429150,rs2479958,rs2481665,rs2543132,rs2605603,rs2721965,rs2731222,rs273504,rs273697,rs2781668,rs2814992,rs2820311,rs28350,rs284227,rs2842385,rs2875762,rs3134438,rs326889,rs329651,rs355777,rs3736485,rs3753549,rs3800229,rs3814883,rs3829849,rs3849570,rs3851083,rs3902951,rs40067,rs4148155,rs427943,rs4284600,rs4303732,rs4307239,rs4516268,rs4518345,rs453520,rs4624596,rs4639527,rs4670626,rs4722398,rs4725984,rs4744275,rs4764949,rs4796243,rs4820408,rs4864201,rs487060,rs4906908,rs4981693,rs4986044,rs5396,rs543874,rs555267,rs577525,rs580438,rs6142096,rs621042,rs6235,rs6265,rs629443,rs6443750,rs6448587,rs6449531,rs6461115,rs6474945,rs6545714,rs6577584,rs6587552,rs663129,rs6700838,rs6738445,rs6764533,rs6804842,rs6827083,rs6879326,rs6919443,rs7024334,rs7084454,rs7102454,rs7124681,rs7133378,rs7138803,rs7144011,rs7147503,rs7181498,rs7195386,rs7206608,rs7211567,rs7239114,rs7334078,rs733594,rs7531118,rs7531656,rs7535528,rs7550711,rs7557796,rs7561278,rs756717,rs7599312,rs7600699,rs7607351,rs761423,rs7615297,rs7640424,rs7683836,rs7694732,rs7711753,rs7715256,rs7730004,rs7730898,rs7748777,rs7760082,rs785278,rs7869771,rs7871866,rs7893571,rs7899106,rs7903146,rs7948120,rs7975187,rs8036040,rs8047395,rs8071182,rs8097544,rs8102137,rs8123881,rs816364,rs845084,rs847747,rs879620,rs889398,rs895330,rs900144,rs901630,rs902695,rs925018,rs9291467,rs9294260,rs930295,rs9362662,rs9367368,rs9426003,rs9530843,rs9540493,rs9603697,rs9615905,rs9630985,rs967605,rs9688431,rs972540,rs9816226,rs987237,rs9927848,rs999126	0.168663	0.0297351	1.40978e-08	1.74699e-07	0.110382	0.226944	259.804	284	0.845524	0	0.210973	0.0492521	1.83937e-05	0.114439	0.307508	0.270494	0.0853671	0.00169896	0.103174	0.437813	0.220633	0.0756772	0.00383583	0.0723056	0.36896	-0.000996301	0.00133411	0.45581	FDR	Pass	Pass	Pass	Pass
13119_26	SERPINA10	Inverse variance weighted	285	rs1003081,rs10083803,rs10131890,rs10132280,rs10182181,rs10211055,rs10268050,rs10269783,rs10275044,rs10438964,rs1045411,rs1048932,rs10733051,rs10744146,rs1075901,rs10830452,rs10842240,rs10867256,rs10876418,rs10878946,rs10883759,rs10915840,rs10920678,rs10938397,rs10971712,rs11118308,rs11150911,rs11251352,rs11496125,rs11600990,rs11611246,rs11611496,rs11668301,rs11672660,rs11736228,rs11773362,rs11781699,rs11783247,rs11889536,rs11945861,rs12033257,rs12041258,rs12044597,rs12098284,rs1218822,rs12364470,rs1241986,rs12429545,rs12448257,rs12448738,rs12514473,rs12564992,rs12575252,rs12577642,rs12587412,rs12593036,rs12602912,rs12675063,rs12680842,rs12705987,rs12888545,rs12922346,rs12939549,rs1296328,rs12964689,rs13021737,rs13047416,rs13107325,rs13110266,rs13174863,rs13191362,rs1320903,rs13240600,rs13247665,rs13263601,rs13329567,rs1362910,rs1365466,rs1371108,rs1375561,rs1405348,rs1412235,rs1431659,rs1436343,rs1451533,rs1452075,rs1477887,rs1492767,rs1522569,rs1625427,rs1668633,rs16851483,rs17014375,rs17056301,rs17203016,rs17207196,rs17238110,rs17327461,rs17551974,rs17636031,rs17724992,rs17806379,rs1782507,rs1789165,rs1852006,rs1865341,rs1884389,rs1884897,rs1899689,rs1899951,rs1927790,rs1928295,rs1937684,rs1951455,rs1973993,rs2010281,rs208015,rs2124499,rs215632,rs217671,rs2192158,rs2228213,rs2230590,rs2283093,rs2304607,rs2307111,rs2357760,rs2365389,rs2367112,rs2425857,rs2429150,rs2479958,rs2481665,rs2543132,rs2605603,rs2721965,rs2731222,rs273504,rs273697,rs2781668,rs2814992,rs2820311,rs28350,rs284227,rs2842385,rs2875762,rs3134438,rs326889,rs329651,rs355777,rs3736485,rs3753549,rs3800229,rs3814883,rs3829849,rs3849570,rs3851083,rs3902951,rs40067,rs4148155,rs427943,rs4284600,rs4303732,rs4307239,rs4516268,rs4518345,rs453520,rs4624596,rs4639527,rs4670626,rs4722398,rs4725984,rs4744275,rs4764949,rs4796243,rs4820408,rs4864201,rs487060,rs4906908,rs4981693,rs4986044,rs5396,rs543874,rs555267,rs577525,rs580438,rs6142096,rs621042,rs6235,rs6265,rs629443,rs6443750,rs6448587,rs6449531,rs6461115,rs6474945,rs6545714,rs6577584,rs6587552,rs663129,rs6700838,rs6738445,rs6764533,rs6804842,rs6827083,rs6879326,rs6919443,rs7024334,rs7084454,rs7102454,rs7124681,rs7133378,rs7138803,rs7144011,rs7147503,rs7181498,rs7195386,rs7206608,rs7211567,rs7239114,rs7334078,rs733594,rs7531118,rs7531656,rs7535528,rs7550711,rs7557796,rs7561278,rs756717,rs7599312,rs7600699,rs7607351,rs761423,rs7615297,rs7640424,rs7683836,rs7694732,rs7711753,rs7715256,rs7730004,rs7730898,rs7748777,rs7760082,rs785278,rs7869771,rs7871866,rs7893571,rs7899106,rs7903146,rs7948120,rs7975187,rs8036040,rs8047395,rs8071182,rs8097544,rs8102137,rs8123881,rs816364,rs845084,rs847747,rs879620,rs889398,rs895330,rs900144,rs901630,rs902695,rs925018,rs9291467,rs9294260,rs930295,rs9362662,rs9367368,rs9426003,rs9530843,rs9540493,rs9603697,rs9615905,rs9630985,rs967605,rs9688431,rs972540,rs9816226,rs987237,rs9927848,rs999127	0.168653	0.0297333	1.40984e-08	1.74699e-07	0.110376	0.22693	299.346	284	0.254462	0.0456284	0.195266	0.0482908	5.26478e-05	0.100616	0.289916	0.27829	0.0871015	0.00155582	0.107571	0.449009	0.213409	0.0754011	0.0049832	0.0656232	0.361196	-0.000862508	0.00133506	0.518774	FDR	Pass	Pass	Pass	Pass
14227_21	MYL6B	Inverse variance weighted	285	rs1003081,rs10083803,rs10131890,rs10132280,rs10182181,rs10211055,rs10268050,rs10269783,rs10275044,rs10438964,rs1045411,rs1048932,rs10733051,rs10744146,rs1075901,rs10830452,rs10842240,rs10867256,rs10876418,rs10878946,rs10883759,rs10915840,rs10920678,rs10938397,rs10971712,rs11118308,rs11150911,rs11251352,rs11496125,rs11600990,rs11611246,rs11611496,rs11668301,rs11672660,rs11736228,rs11773362,rs11781699,rs11783247,rs11889536,rs11945861,rs12033257,rs12041258,rs12044597,rs12098284,rs1218822,rs12364470,rs1241986,rs12429545,rs12448257,rs12448738,rs12514473,rs12564992,rs12575252,rs12577642,rs12587412,rs12593036,rs12602912,rs12675063,rs12680842,rs12705987,rs12888545,rs12922346,rs12939549,rs1296328,rs12964689,rs13021737,rs13047416,rs13107325,rs13110266,rs13174863,rs13191362,rs1320903,rs13240600,rs13247665,rs13263601,rs13329567,rs1362910,rs1365466,rs1371108,rs1375561,rs1405348,rs1412235,rs1431659,rs1436343,rs1451533,rs1452075,rs1477887,rs1492767,rs1522569,rs1625427,rs1668633,rs16851483,rs17014375,rs17056301,rs17203016,rs17207196,rs17238110,rs17327461,rs17551974,rs17636031,rs17724992,rs17806379,rs1782507,rs1789165,rs1852006,rs1865341,rs1884389,rs1884897,rs1899689,rs1899951,rs1927790,rs1928295,rs1937684,rs1951455,rs1973993,rs2010281,rs208015,rs2124499,rs215632,rs217671,rs2192158,rs2228213,rs2230590,rs2283093,rs2304607,rs2307111,rs2357760,rs2365389,rs2367112,rs2425857,rs2429150,rs2479958,rs2481665,rs2543132,rs2605603,rs2721965,rs2731222,rs273504,rs273697,rs2781668,rs2814992,rs2820311,rs28350,rs284227,rs2842385,rs2875762,rs3134438,rs326889,rs329651,rs355777,rs3736485,rs3753549,rs3800229,rs3814883,rs3829849,rs3849570,rs3851083,rs3902951,rs40067,rs4148155,rs427943,rs4284600,rs4303732,rs4307239,rs4516268,rs4518345,rs453520,rs4624596,rs4639527,rs4670626,rs4722398,rs4725984,rs4744275,rs4764949,rs4796243,rs4820408,rs4864201,rs487060,rs4906908,rs4981693,rs4986044,rs5396,rs543874,rs555267,rs577525,rs580438,rs6142096,rs621042,rs6235,rs6265,rs629443,rs6443750,rs6448587,rs6449531,rs6461115,rs6474945,rs6545714,rs6577584,rs6587552,rs663129,rs6700838,rs6738445,rs6764533,rs6804842,rs6827083,rs6879326,rs6919443,rs7024334,rs7084454,rs7102454,rs7124681,rs7133378,rs7138803,rs7144011,rs7147503,rs7181498,rs7195386,rs7206608,rs7211567,rs7239114,rs7334078,rs733594,rs7531118,rs7531656,rs7535528,rs7550711,rs7557796,rs7561278,rs756717,rs7599312,rs7600699,rs7607351,rs761423,rs7615297,rs7640424,rs7683836,rs7694732,rs7711753,rs7715256,rs7730004,rs7730898,rs7748777,rs7760082,rs785278,rs7869771,rs7871866,rs7893571,rs7899106,rs7903146,rs7948120,rs7975187,rs8036040,rs8047395,rs8071182,rs8097544,rs8102137,rs8123881,rs816364,rs845084,rs847747,rs879620,rs889398,rs895330,rs900144,rs901630,rs902695,rs925018,rs9291467,rs9294260,rs930295,rs9362662,rs9367368,rs9426003,rs9530843,rs9540493,rs9603697,rs9615905,rs9630985,rs967605,rs9688431,rs972540,rs9816226,rs987237,rs9927848,rs999128	0.181496	0.0320036	1.41887e-08	1.75375e-07	0.118768	0.244223	314.07	284	0.106113	0.0942262	0.231416	0.0534345	1.48546e-05	0.126684	0.336148	0.269426	0.0900642	0.00301988	0.0928998	0.445951	0.289951	0.080655	0.000382643	0.131868	0.448035	-0.00209106	0.00142793	0.144194	FDR	Pass	Pass	Pass	Pass
6447_73	PTX3	Inverse variance weighted	285	rs1003081,rs10083803,rs10131890,rs10132280,rs10182181,rs10211055,rs10268050,rs10269783,rs10275044,rs10438964,rs1045411,rs1048932,rs10733051,rs10744146,rs1075901,rs10830452,rs10842240,rs10867256,rs10876418,rs10878946,rs10883759,rs10915840,rs10920678,rs10938397,rs10971712,rs11118308,rs11150911,rs11251352,rs11496125,rs11600990,rs11611246,rs11611496,rs11668301,rs11672660,rs11736228,rs11773362,rs11781699,rs11783247,rs11889536,rs11945861,rs12033257,rs12041258,rs12044597,rs12098284,rs1218822,rs12364470,rs1241986,rs12429545,rs12448257,rs12448738,rs12514473,rs12564992,rs12575252,rs12577642,rs12587412,rs12593036,rs12602912,rs12675063,rs12680842,rs12705987,rs12888545,rs12922346,rs12939549,rs1296328,rs12964689,rs13021737,rs13047416,rs13107325,rs13110266,rs13174863,rs13191362,rs1320903,rs13240600,rs13247665,rs13263601,rs13329567,rs1362910,rs1365466,rs1371108,rs1375561,rs1405348,rs1412235,rs1431659,rs1436343,rs1451533,rs1452075,rs1477887,rs1492767,rs1522569,rs1625427,rs1668633,rs16851483,rs17014375,rs17056301,rs17203016,rs17207196,rs17238110,rs17327461,rs17551974,rs17636031,rs17724992,rs17806379,rs1782507,rs1789165,rs1852006,rs1865341,rs1884389,rs1884897,rs1899689,rs1899951,rs1927790,rs1928295,rs1937684,rs1951455,rs1973993,rs2010281,rs208015,rs2124499,rs215632,rs217671,rs2192158,rs2228213,rs2230590,rs2283093,rs2304607,rs2307111,rs2357760,rs2365389,rs2367112,rs2425857,rs2429150,rs2479958,rs2481665,rs2543132,rs2605603,rs2721965,rs2731222,rs273504,rs273697,rs2781668,rs2814992,rs2820311,rs28350,rs284227,rs2842385,rs2875762,rs3134438,rs326889,rs329651,rs355777,rs3736485,rs3753549,rs3800229,rs3814883,rs3829849,rs3849570,rs3851083,rs3902951,rs40067,rs4148155,rs427943,rs4284600,rs4303732,rs4307239,rs4516268,rs4518345,rs453520,rs4624596,rs4639527,rs4670626,rs4722398,rs4725984,rs4744275,rs4764949,rs4796243,rs4820408,rs4864201,rs487060,rs4906908,rs4981693,rs4986044,rs5396,rs543874,rs555267,rs577525,rs580438,rs6142096,rs621042,rs6235,rs6265,rs629443,rs6443750,rs6448587,rs6449531,rs6461115,rs6474945,rs6545714,rs6577584,rs6587552,rs663129,rs6700838,rs6738445,rs6764533,rs6804842,rs6827083,rs6879326,rs6919443,rs7024334,rs7084454,rs7102454,rs7124681,rs7133378,rs7138803,rs7144011,rs7147503,rs7181498,rs7195386,rs7206608,rs7211567,rs7239114,rs7334078,rs733594,rs7531118,rs7531656,rs7535528,rs7550711,rs7557796,rs7561278,rs756717,rs7599312,rs7600699,rs7607351,rs761423,rs7615297,rs7640424,rs7683836,rs7694732,rs7711753,rs7715256,rs7730004,rs7730898,rs7748777,rs7760082,rs785278,rs7869771,rs7871866,rs7893571,rs7899106,rs7903146,rs7948120,rs7975187,rs8036040,rs8047395,rs8071182,rs8097544,rs8102137,rs8123881,rs816364,rs845084,rs847747,rs879620,rs889398,rs895330,rs900144,rs901630,rs902695,rs925018,rs9291467,rs9294260,rs930295,rs9362662,rs9367368,rs9426003,rs9530843,rs9540493,rs9603697,rs9615905,rs9630985,rs967605,rs9688431,rs972540,rs9816226,rs987237,rs9927848,rs999129	0.175079	0.0308857	1.43965e-08	1.77497e-07	0.114543	0.235615	301.133	284	0.23185	0.0570893	0.232911	0.0503838	3.78722e-06	0.134159	0.331663	0.311342	0.077422	7.42167e-05	0.159595	0.463089	0.294999	0.0782638	0.00019926	0.141602	0.448396	-0.00229825	0.00137897	0.0966915	FDR	Pass	Pass	Pass	Pass
11239_49	TMPRSS6	Inverse variance weighted	285	rs1003081,rs10083803,rs10131890,rs10132280,rs10182181,rs10211055,rs10268050,rs10269783,rs10275044,rs10438964,rs1045411,rs1048932,rs10733051,rs10744146,rs1075901,rs10830452,rs10842240,rs10867256,rs10876418,rs10878946,rs10883759,rs10915840,rs10920678,rs10938397,rs10971712,rs11118308,rs11150911,rs11251352,rs11496125,rs11600990,rs11611246,rs11611496,rs11668301,rs11672660,rs11736228,rs11773362,rs11781699,rs11783247,rs11889536,rs11945861,rs12033257,rs12041258,rs12044597,rs12098284,rs1218822,rs12364470,rs1241986,rs12429545,rs12448257,rs12448738,rs12514473,rs12564992,rs12575252,rs12577642,rs12587412,rs12593036,rs12602912,rs12675063,rs12680842,rs12705987,rs12888545,rs12922346,rs12939549,rs1296328,rs12964689,rs13021737,rs13047416,rs13107325,rs13110266,rs13174863,rs13191362,rs1320903,rs13240600,rs13247665,rs13263601,rs13329567,rs1362910,rs1365466,rs1371108,rs1375561,rs1405348,rs1412235,rs1431659,rs1436343,rs1451533,rs1452075,rs1477887,rs1492767,rs1522569,rs1625427,rs1668633,rs16851483,rs17014375,rs17056301,rs17203016,rs17207196,rs17238110,rs17327461,rs17551974,rs17636031,rs17724992,rs17806379,rs1782507,rs1789165,rs1852006,rs1865341,rs1884389,rs1884897,rs1899689,rs1899951,rs1927790,rs1928295,rs1937684,rs1951455,rs1973993,rs2010281,rs208015,rs2124499,rs215632,rs217671,rs2192158,rs2228213,rs2230590,rs2283093,rs2304607,rs2307111,rs2357760,rs2365389,rs2367112,rs2425857,rs2429150,rs2479958,rs2481665,rs2543132,rs2605603,rs2721965,rs2731222,rs273504,rs273697,rs2781668,rs2814992,rs2820311,rs28350,rs284227,rs2842385,rs2875762,rs3134438,rs326889,rs329651,rs355777,rs3736485,rs3753549,rs3800229,rs3814883,rs3829849,rs3849570,rs3851083,rs3902951,rs40067,rs4148155,rs427943,rs4284600,rs4303732,rs4307239,rs4516268,rs4518345,rs453520,rs4624596,rs4639527,rs4670626,rs4722398,rs4725984,rs4744275,rs4764949,rs4796243,rs4820408,rs4864201,rs487060,rs4906908,rs4981693,rs4986044,rs5396,rs543874,rs555267,rs577525,rs580438,rs6142096,rs621042,rs6235,rs6265,rs629443,rs6443750,rs6448587,rs6449531,rs6461115,rs6474945,rs6545714,rs6577584,rs6587552,rs663129,rs6700838,rs6738445,rs6764533,rs6804842,rs6827083,rs6879326,rs6919443,rs7024334,rs7084454,rs7102454,rs7124681,rs7133378,rs7138803,rs7144011,rs7147503,rs7181498,rs7195386,rs7206608,rs7211567,rs7239114,rs7334078,rs733594,rs7531118,rs7531656,rs7535528,rs7550711,rs7557796,rs7561278,rs756717,rs7599312,rs7600699,rs7607351,rs761423,rs7615297,rs7640424,rs7683836,rs7694732,rs7711753,rs7715256,rs7730004,rs7730898,rs7748777,rs7760082,rs785278,rs7869771,rs7871866,rs7893571,rs7899106,rs7903146,rs7948120,rs7975187,rs8036040,rs8047395,rs8071182,rs8097544,rs8102137,rs8123881,rs816364,rs845084,rs847747,rs879620,rs889398,rs895330,rs900144,rs901630,rs902695,rs925018,rs9291467,rs9294260,rs930295,rs9362662,rs9367368,rs9426003,rs9530843,rs9540493,rs9603697,rs9615905,rs9630985,rs967605,rs9688431,rs972540,rs9816226,rs987237,rs9927848,rs999130	0.162022	0.0286052	1.4781e-08	1.81781e-07	0.105956	0.218088	296.288	284	0.295909	0.0433433	0.21925	0.0459819	1.85906e-06	0.129125	0.309374	0.314266	0.0726377	2.10077e-05	0.171896	0.456636	0.284601	0.0722956	0.000104086	0.142901	0.4263	-0.00234836	0.001273	0.0661194	FDR	Pass	Pass	Pass	Pass
8817_29	CENPV	Inverse variance weighted	285	rs1003081,rs10083803,rs10131890,rs10132280,rs10182181,rs10211055,rs10268050,rs10269783,rs10275044,rs10438964,rs1045411,rs1048932,rs10733051,rs10744146,rs1075901,rs10830452,rs10842240,rs10867256,rs10876418,rs10878946,rs10883759,rs10915840,rs10920678,rs10938397,rs10971712,rs11118308,rs11150911,rs11251352,rs11496125,rs11600990,rs11611246,rs11611496,rs11668301,rs11672660,rs11736228,rs11773362,rs11781699,rs11783247,rs11889536,rs11945861,rs12033257,rs12041258,rs12044597,rs12098284,rs1218822,rs12364470,rs1241986,rs12429545,rs12448257,rs12448738,rs12514473,rs12564992,rs12575252,rs12577642,rs12587412,rs12593036,rs12602912,rs12675063,rs12680842,rs12705987,rs12888545,rs12922346,rs12939549,rs1296328,rs12964689,rs13021737,rs13047416,rs13107325,rs13110266,rs13174863,rs13191362,rs1320903,rs13240600,rs13247665,rs13263601,rs13329567,rs1362910,rs1365466,rs1371108,rs1375561,rs1405348,rs1412235,rs1431659,rs1436343,rs1451533,rs1452075,rs1477887,rs1492767,rs1522569,rs1625427,rs1668633,rs16851483,rs17014375,rs17056301,rs17203016,rs17207196,rs17238110,rs17327461,rs17551974,rs17636031,rs17724992,rs17806379,rs1782507,rs1789165,rs1852006,rs1865341,rs1884389,rs1884897,rs1899689,rs1899951,rs1927790,rs1928295,rs1937684,rs1951455,rs1973993,rs2010281,rs208015,rs2124499,rs215632,rs217671,rs2192158,rs2228213,rs2230590,rs2283093,rs2304607,rs2307111,rs2357760,rs2365389,rs2367112,rs2425857,rs2429150,rs2479958,rs2481665,rs2543132,rs2605603,rs2721965,rs2731222,rs273504,rs273697,rs2781668,rs2814992,rs2820311,rs28350,rs284227,rs2842385,rs2875762,rs3134438,rs326889,rs329651,rs355777,rs3736485,rs3753549,rs3800229,rs3814883,rs3829849,rs3849570,rs3851083,rs3902951,rs40067,rs4148155,rs427943,rs4284600,rs4303732,rs4307239,rs4516268,rs4518345,rs453520,rs4624596,rs4639527,rs4670626,rs4722398,rs4725984,rs4744275,rs4764949,rs4796243,rs4820408,rs4864201,rs487060,rs4906908,rs4981693,rs4986044,rs5396,rs543874,rs555267,rs577525,rs580438,rs6142096,rs621042,rs6235,rs6265,rs629443,rs6443750,rs6448587,rs6449531,rs6461115,rs6474945,rs6545714,rs6577584,rs6587552,rs663129,rs6700838,rs6738445,rs6764533,rs6804842,rs6827083,rs6879326,rs6919443,rs7024334,rs7084454,rs7102454,rs7124681,rs7133378,rs7138803,rs7144011,rs7147503,rs7181498,rs7195386,rs7206608,rs7211567,rs7239114,rs7334078,rs733594,rs7531118,rs7531656,rs7535528,rs7550711,rs7557796,rs7561278,rs756717,rs7599312,rs7600699,rs7607351,rs761423,rs7615297,rs7640424,rs7683836,rs7694732,rs7711753,rs7715256,rs7730004,rs7730898,rs7748777,rs7760082,rs785278,rs7869771,rs7871866,rs7893571,rs7899106,rs7903146,rs7948120,rs7975187,rs8036040,rs8047395,rs8071182,rs8097544,rs8102137,rs8123881,rs816364,rs845084,rs847747,rs879620,rs889398,rs895330,rs900144,rs901630,rs902695,rs925018,rs9291467,rs9294260,rs930295,rs9362662,rs9367368,rs9426003,rs9530843,rs9540493,rs9603697,rs9615905,rs9630985,rs967605,rs9688431,rs972540,rs9816226,rs987237,rs9927848,rs999131	0.17819	0.031524	1.58119e-08	1.9351e-07	0.116403	0.239977	310.806	284	0.13158	0.0806801	0.235018	0.0522483	6.85621e-06	0.132612	0.337425	0.28985	0.0802156	0.000357347	0.132628	0.447073	0.223144	0.0800318	0.00565954	0.0662815	0.380006	-0.000863635	0.00141294	0.541536	FDR	Pass	Pass	Pass	Pass
17768_50	HAO1	Inverse variance weighted	285	rs1003081,rs10083803,rs10131890,rs10132280,rs10182181,rs10211055,rs10268050,rs10269783,rs10275044,rs10438964,rs1045411,rs1048932,rs10733051,rs10744146,rs1075901,rs10830452,rs10842240,rs10867256,rs10876418,rs10878946,rs10883759,rs10915840,rs10920678,rs10938397,rs10971712,rs11118308,rs11150911,rs11251352,rs11496125,rs11600990,rs11611246,rs11611496,rs11668301,rs11672660,rs11736228,rs11773362,rs11781699,rs11783247,rs11889536,rs11945861,rs12033257,rs12041258,rs12044597,rs12098284,rs1218822,rs12364470,rs1241986,rs12429545,rs12448257,rs12448738,rs12514473,rs12564992,rs12575252,rs12577642,rs12587412,rs12593036,rs12602912,rs12675063,rs12680842,rs12705987,rs12888545,rs12922346,rs12939549,rs1296328,rs12964689,rs13021737,rs13047416,rs13107325,rs13110266,rs13174863,rs13191362,rs1320903,rs13240600,rs13247665,rs13263601,rs13329567,rs1362910,rs1365466,rs1371108,rs1375561,rs1405348,rs1412235,rs1431659,rs1436343,rs1451533,rs1452075,rs1477887,rs1492767,rs1522569,rs1625427,rs1668633,rs16851483,rs17014375,rs17056301,rs17203016,rs17207196,rs17238110,rs17327461,rs17551974,rs17636031,rs17724992,rs17806379,rs1782507,rs1789165,rs1852006,rs1865341,rs1884389,rs1884897,rs1899689,rs1899951,rs1927790,rs1928295,rs1937684,rs1951455,rs1973993,rs2010281,rs208015,rs2124499,rs215632,rs217671,rs2192158,rs2228213,rs2230590,rs2283093,rs2304607,rs2307111,rs2357760,rs2365389,rs2367112,rs2425857,rs2429150,rs2479958,rs2481665,rs2543132,rs2605603,rs2721965,rs2731222,rs273504,rs273697,rs2781668,rs2814992,rs2820311,rs28350,rs284227,rs2842385,rs2875762,rs3134438,rs326889,rs329651,rs355777,rs3736485,rs3753549,rs3800229,rs3814883,rs3829849,rs3849570,rs3851083,rs3902951,rs40067,rs4148155,rs427943,rs4284600,rs4303732,rs4307239,rs4516268,rs4518345,rs453520,rs4624596,rs4639527,rs4670626,rs4722398,rs4725984,rs4744275,rs4764949,rs4796243,rs4820408,rs4864201,rs487060,rs4906908,rs4981693,rs4986044,rs5396,rs543874,rs555267,rs577525,rs580438,rs6142096,rs621042,rs6235,rs6265,rs629443,rs6443750,rs6448587,rs6449531,rs6461115,rs6474945,rs6545714,rs6577584,rs6587552,rs663129,rs6700838,rs6738445,rs6764533,rs6804842,rs6827083,rs6879326,rs6919443,rs7024334,rs7084454,rs7102454,rs7124681,rs7133378,rs7138803,rs7144011,rs7147503,rs7181498,rs7195386,rs7206608,rs7211567,rs7239114,rs7334078,rs733594,rs7531118,rs7531656,rs7535528,rs7550711,rs7557796,rs7561278,rs756717,rs7599312,rs7600699,rs7607351,rs761423,rs7615297,rs7640424,rs7683836,rs7694732,rs7711753,rs7715256,rs7730004,rs7730898,rs7748777,rs7760082,rs785278,rs7869771,rs7871866,rs7893571,rs7899106,rs7903146,rs7948120,rs7975187,rs8036040,rs8047395,rs8071182,rs8097544,rs8102137,rs8123881,rs816364,rs845084,rs847747,rs879620,rs889398,rs895330,rs900144,rs901630,rs902695,rs925018,rs9291467,rs9294260,rs930295,rs9362662,rs9367368,rs9426003,rs9530843,rs9540493,rs9603697,rs9615905,rs9630985,rs967605,rs9688431,rs972540,rs9816226,rs987237,rs9927848,rs999132	0.169321	0.0299551	1.58136e-08	1.9351e-07	0.110609	0.228033	278.335	284	0.583656	0	0.203827	0.0542707	0.000172824	0.0974565	0.310197	0.236381	0.0764616	0.00218936	0.0865164	0.386246	0.185947	0.0762277	0.0153277	0.0365405	0.335353	-0.000318731	0.0013438	0.812684	FDR	Pass	Pass	Pass	Pass
10344_334	IL10RA	Inverse variance weighted	285	rs1003081,rs10083803,rs10131890,rs10132280,rs10182181,rs10211055,rs10268050,rs10269783,rs10275044,rs10438964,rs1045411,rs1048932,rs10733051,rs10744146,rs1075901,rs10830452,rs10842240,rs10867256,rs10876418,rs10878946,rs10883759,rs10915840,rs10920678,rs10938397,rs10971712,rs11118308,rs11150911,rs11251352,rs11496125,rs11600990,rs11611246,rs11611496,rs11668301,rs11672660,rs11736228,rs11773362,rs11781699,rs11783247,rs11889536,rs11945861,rs12033257,rs12041258,rs12044597,rs12098284,rs1218822,rs12364470,rs1241986,rs12429545,rs12448257,rs12448738,rs12514473,rs12564992,rs12575252,rs12577642,rs12587412,rs12593036,rs12602912,rs12675063,rs12680842,rs12705987,rs12888545,rs12922346,rs12939549,rs1296328,rs12964689,rs13021737,rs13047416,rs13107325,rs13110266,rs13174863,rs13191362,rs1320903,rs13240600,rs13247665,rs13263601,rs13329567,rs1362910,rs1365466,rs1371108,rs1375561,rs1405348,rs1412235,rs1431659,rs1436343,rs1451533,rs1452075,rs1477887,rs1492767,rs1522569,rs1625427,rs1668633,rs16851483,rs17014375,rs17056301,rs17203016,rs17207196,rs17238110,rs17327461,rs17551974,rs17636031,rs17724992,rs17806379,rs1782507,rs1789165,rs1852006,rs1865341,rs1884389,rs1884897,rs1899689,rs1899951,rs1927790,rs1928295,rs1937684,rs1951455,rs1973993,rs2010281,rs208015,rs2124499,rs215632,rs217671,rs2192158,rs2228213,rs2230590,rs2283093,rs2304607,rs2307111,rs2357760,rs2365389,rs2367112,rs2425857,rs2429150,rs2479958,rs2481665,rs2543132,rs2605603,rs2721965,rs2731222,rs273504,rs273697,rs2781668,rs2814992,rs2820311,rs28350,rs284227,rs2842385,rs2875762,rs3134438,rs326889,rs329651,rs355777,rs3736485,rs3753549,rs3800229,rs3814883,rs3829849,rs3849570,rs3851083,rs3902951,rs40067,rs4148155,rs427943,rs4284600,rs4303732,rs4307239,rs4516268,rs4518345,rs453520,rs4624596,rs4639527,rs4670626,rs4722398,rs4725984,rs4744275,rs4764949,rs4796243,rs4820408,rs4864201,rs487060,rs4906908,rs4981693,rs4986044,rs5396,rs543874,rs555267,rs577525,rs580438,rs6142096,rs621042,rs6235,rs6265,rs629443,rs6443750,rs6448587,rs6449531,rs6461115,rs6474945,rs6545714,rs6577584,rs6587552,rs663129,rs6700838,rs6738445,rs6764533,rs6804842,rs6827083,rs6879326,rs6919443,rs7024334,rs7084454,rs7102454,rs7124681,rs7133378,rs7138803,rs7144011,rs7147503,rs7181498,rs7195386,rs7206608,rs7211567,rs7239114,rs7334078,rs733594,rs7531118,rs7531656,rs7535528,rs7550711,rs7557796,rs7561278,rs756717,rs7599312,rs7600699,rs7607351,rs761423,rs7615297,rs7640424,rs7683836,rs7694732,rs7711753,rs7715256,rs7730004,rs7730898,rs7748777,rs7760082,rs785278,rs7869771,rs7871866,rs7893571,rs7899106,rs7903146,rs7948120,rs7975187,rs8036040,rs8047395,rs8071182,rs8097544,rs8102137,rs8123881,rs816364,rs845084,rs847747,rs879620,rs889398,rs895330,rs900144,rs901630,rs902695,rs925018,rs9291467,rs9294260,rs930295,rs9362662,rs9367368,rs9426003,rs9530843,rs9540493,rs9603697,rs9615905,rs9630985,rs967605,rs9688431,rs972540,rs9816226,rs987237,rs9927848,rs999133	0.175765	0.0311107	1.60748e-08	1.96216e-07	0.114788	0.236742	306.768	284	0.168852	0.06819	0.202122	0.0474382	2.03749e-05	0.109143	0.295101	0.33286	0.0885716	0.000207805	0.15926	0.506461	0.208728	0.0790626	0.0087497	0.0537654	0.363691	-0.000633294	0.00139608	0.650449	FDR	Pass	Pass	Pass	Pass
4480_59	C3	Inverse variance weighted	285	rs1003081,rs10083803,rs10131890,rs10132280,rs10182181,rs10211055,rs10268050,rs10269783,rs10275044,rs10438964,rs1045411,rs1048932,rs10733051,rs10744146,rs1075901,rs10830452,rs10842240,rs10867256,rs10876418,rs10878946,rs10883759,rs10915840,rs10920678,rs10938397,rs10971712,rs11118308,rs11150911,rs11251352,rs11496125,rs11600990,rs11611246,rs11611496,rs11668301,rs11672660,rs11736228,rs11773362,rs11781699,rs11783247,rs11889536,rs11945861,rs12033257,rs12041258,rs12044597,rs12098284,rs1218822,rs12364470,rs1241986,rs12429545,rs12448257,rs12448738,rs12514473,rs12564992,rs12575252,rs12577642,rs12587412,rs12593036,rs12602912,rs12675063,rs12680842,rs12705987,rs12888545,rs12922346,rs12939549,rs1296328,rs12964689,rs13021737,rs13047416,rs13107325,rs13110266,rs13174863,rs13191362,rs1320903,rs13240600,rs13247665,rs13263601,rs13329567,rs1362910,rs1365466,rs1371108,rs1375561,rs1405348,rs1412235,rs1431659,rs1436343,rs1451533,rs1452075,rs1477887,rs1492767,rs1522569,rs1625427,rs1668633,rs16851483,rs17014375,rs17056301,rs17203016,rs17207196,rs17238110,rs17327461,rs17551974,rs17636031,rs17724992,rs17806379,rs1782507,rs1789165,rs1852006,rs1865341,rs1884389,rs1884897,rs1899689,rs1899951,rs1927790,rs1928295,rs1937684,rs1951455,rs1973993,rs2010281,rs208015,rs2124499,rs215632,rs217671,rs2192158,rs2228213,rs2230590,rs2283093,rs2304607,rs2307111,rs2357760,rs2365389,rs2367112,rs2425857,rs2429150,rs2479958,rs2481665,rs2543132,rs2605603,rs2721965,rs2731222,rs273504,rs273697,rs2781668,rs2814992,rs2820311,rs28350,rs284227,rs2842385,rs2875762,rs3134438,rs326889,rs329651,rs355777,rs3736485,rs3753549,rs3800229,rs3814883,rs3829849,rs3849570,rs3851083,rs3902951,rs40067,rs4148155,rs427943,rs4284600,rs4303732,rs4307239,rs4516268,rs4518345,rs453520,rs4624596,rs4639527,rs4670626,rs4722398,rs4725984,rs4744275,rs4764949,rs4796243,rs4820408,rs4864201,rs487060,rs4906908,rs4981693,rs4986044,rs5396,rs543874,rs555267,rs577525,rs580438,rs6142096,rs621042,rs6235,rs6265,rs629443,rs6443750,rs6448587,rs6449531,rs6461115,rs6474945,rs6545714,rs6577584,rs6587552,rs663129,rs6700838,rs6738445,rs6764533,rs6804842,rs6827083,rs6879326,rs6919443,rs7024334,rs7084454,rs7102454,rs7124681,rs7133378,rs7138803,rs7144011,rs7147503,rs7181498,rs7195386,rs7206608,rs7211567,rs7239114,rs7334078,rs733594,rs7531118,rs7531656,rs7535528,rs7550711,rs7557796,rs7561278,rs756717,rs7599312,rs7600699,rs7607351,rs761423,rs7615297,rs7640424,rs7683836,rs7694732,rs7711753,rs7715256,rs7730004,rs7730898,rs7748777,rs7760082,rs785278,rs7869771,rs7871866,rs7893571,rs7899106,rs7903146,rs7948120,rs7975187,rs8036040,rs8047395,rs8071182,rs8097544,rs8102137,rs8123881,rs816364,rs845084,rs847747,rs879620,rs889398,rs895330,rs900144,rs901630,rs902695,rs925018,rs9291467,rs9294260,rs930295,rs9362662,rs9367368,rs9426003,rs9530843,rs9540493,rs9603697,rs9615905,rs9630985,rs967605,rs9688431,rs972540,rs9816226,rs987237,rs9927848,rs999134	0.176438	0.031244	1.63164e-08	1.98671e-07	0.1152	0.237677	298.88	284	0.26056	0.0431632	0.215198	0.0497225	1.50476e-05	0.117742	0.312654	0.314694	0.0893037	0.000495518	0.139658	0.489729	0.188576	0.0794982	0.0183572	0.0327596	0.344393	-0.00023311	0.0014035	0.868203	FDR	Pass	Pass	Pass	Pass
12528_40	WRNIP1	Inverse variance weighted	285	rs1003081,rs10083803,rs10131890,rs10132280,rs10182181,rs10211055,rs10268050,rs10269783,rs10275044,rs10438964,rs1045411,rs1048932,rs10733051,rs10744146,rs1075901,rs10830452,rs10842240,rs10867256,rs10876418,rs10878946,rs10883759,rs10915840,rs10920678,rs10938397,rs10971712,rs11118308,rs11150911,rs11251352,rs11496125,rs11600990,rs11611246,rs11611496,rs11668301,rs11672660,rs11736228,rs11773362,rs11781699,rs11783247,rs11889536,rs11945861,rs12033257,rs12041258,rs12044597,rs12098284,rs1218822,rs12364470,rs1241986,rs12429545,rs12448257,rs12448738,rs12514473,rs12564992,rs12575252,rs12577642,rs12587412,rs12593036,rs12602912,rs12675063,rs12680842,rs12705987,rs12888545,rs12922346,rs12939549,rs1296328,rs12964689,rs13021737,rs13047416,rs13107325,rs13110266,rs13174863,rs13191362,rs1320903,rs13240600,rs13247665,rs13263601,rs13329567,rs1362910,rs1365466,rs1371108,rs1375561,rs1405348,rs1412235,rs1431659,rs1436343,rs1451533,rs1452075,rs1477887,rs1492767,rs1522569,rs1625427,rs1668633,rs16851483,rs17014375,rs17056301,rs17203016,rs17207196,rs17238110,rs17327461,rs17551974,rs17636031,rs17724992,rs17806379,rs1782507,rs1789165,rs1852006,rs1865341,rs1884389,rs1884897,rs1899689,rs1899951,rs1927790,rs1928295,rs1937684,rs1951455,rs1973993,rs2010281,rs208015,rs2124499,rs215632,rs217671,rs2192158,rs2228213,rs2230590,rs2283093,rs2304607,rs2307111,rs2357760,rs2365389,rs2367112,rs2425857,rs2429150,rs2479958,rs2481665,rs2543132,rs2605603,rs2721965,rs2731222,rs273504,rs273697,rs2781668,rs2814992,rs2820311,rs28350,rs284227,rs2842385,rs2875762,rs3134438,rs326889,rs329651,rs355777,rs3736485,rs3753549,rs3800229,rs3814883,rs3829849,rs3849570,rs3851083,rs3902951,rs40067,rs4148155,rs427943,rs4284600,rs4303732,rs4307239,rs4516268,rs4518345,rs453520,rs4624596,rs4639527,rs4670626,rs4722398,rs4725984,rs4744275,rs4764949,rs4796243,rs4820408,rs4864201,rs487060,rs4906908,rs4981693,rs4986044,rs5396,rs543874,rs555267,rs577525,rs580438,rs6142096,rs621042,rs6235,rs6265,rs629443,rs6443750,rs6448587,rs6449531,rs6461115,rs6474945,rs6545714,rs6577584,rs6587552,rs663129,rs6700838,rs6738445,rs6764533,rs6804842,rs6827083,rs6879326,rs6919443,rs7024334,rs7084454,rs7102454,rs7124681,rs7133378,rs7138803,rs7144011,rs7147503,rs7181498,rs7195386,rs7206608,rs7211567,rs7239114,rs7334078,rs733594,rs7531118,rs7531656,rs7535528,rs7550711,rs7557796,rs7561278,rs756717,rs7599312,rs7600699,rs7607351,rs761423,rs7615297,rs7640424,rs7683836,rs7694732,rs7711753,rs7715256,rs7730004,rs7730898,rs7748777,rs7760082,rs785278,rs7869771,rs7871866,rs7893571,rs7899106,rs7903146,rs7948120,rs7975187,rs8036040,rs8047395,rs8071182,rs8097544,rs8102137,rs8123881,rs816364,rs845084,rs847747,rs879620,rs889398,rs895330,rs900144,rs901630,rs902695,rs925018,rs9291467,rs9294260,rs930295,rs9362662,rs9367368,rs9426003,rs9530843,rs9540493,rs9603697,rs9615905,rs9630985,rs967605,rs9688431,rs972540,rs9816226,rs987237,rs9927848,rs999135	0.169042	0.0299582	1.67525e-08	2.03476e-07	0.110323	0.22776	268.683	284	0.734515	0	0.259619	0.0527249	8.47828e-07	0.156278	0.362959	0.312538	0.0786036	8.89325e-05	0.158474	0.466601	0.26756	0.0761137	0.000511396	0.118377	0.416743	-0.00188955	0.001342	0.160226	FDR	Pass	Pass	Pass	Pass
19280_29	UBE2D3	Inverse variance weighted	285	rs1003081,rs10083803,rs10131890,rs10132280,rs10182181,rs10211055,rs10268050,rs10269783,rs10275044,rs10438964,rs1045411,rs1048932,rs10733051,rs10744146,rs1075901,rs10830452,rs10842240,rs10867256,rs10876418,rs10878946,rs10883759,rs10915840,rs10920678,rs10938397,rs10971712,rs11118308,rs11150911,rs11251352,rs11496125,rs11600990,rs11611246,rs11611496,rs11668301,rs11672660,rs11736228,rs11773362,rs11781699,rs11783247,rs11889536,rs11945861,rs12033257,rs12041258,rs12044597,rs12098284,rs1218822,rs12364470,rs1241986,rs12429545,rs12448257,rs12448738,rs12514473,rs12564992,rs12575252,rs12577642,rs12587412,rs12593036,rs12602912,rs12675063,rs12680842,rs12705987,rs12888545,rs12922346,rs12939549,rs1296328,rs12964689,rs13021737,rs13047416,rs13107325,rs13110266,rs13174863,rs13191362,rs1320903,rs13240600,rs13247665,rs13263601,rs13329567,rs1362910,rs1365466,rs1371108,rs1375561,rs1405348,rs1412235,rs1431659,rs1436343,rs1451533,rs1452075,rs1477887,rs1492767,rs1522569,rs1625427,rs1668633,rs16851483,rs17014375,rs17056301,rs17203016,rs17207196,rs17238110,rs17327461,rs17551974,rs17636031,rs17724992,rs17806379,rs1782507,rs1789165,rs1852006,rs1865341,rs1884389,rs1884897,rs1899689,rs1899951,rs1927790,rs1928295,rs1937684,rs1951455,rs1973993,rs2010281,rs208015,rs2124499,rs215632,rs217671,rs2192158,rs2228213,rs2230590,rs2283093,rs2304607,rs2307111,rs2357760,rs2365389,rs2367112,rs2425857,rs2429150,rs2479958,rs2481665,rs2543132,rs2605603,rs2721965,rs2731222,rs273504,rs273697,rs2781668,rs2814992,rs2820311,rs28350,rs284227,rs2842385,rs2875762,rs3134438,rs326889,rs329651,rs355777,rs3736485,rs3753549,rs3800229,rs3814883,rs3829849,rs3849570,rs3851083,rs3902951,rs40067,rs4148155,rs427943,rs4284600,rs4303732,rs4307239,rs4516268,rs4518345,rs453520,rs4624596,rs4639527,rs4670626,rs4722398,rs4725984,rs4744275,rs4764949,rs4796243,rs4820408,rs4864201,rs487060,rs4906908,rs4981693,rs4986044,rs5396,rs543874,rs555267,rs577525,rs580438,rs6142096,rs621042,rs6235,rs6265,rs629443,rs6443750,rs6448587,rs6449531,rs6461115,rs6474945,rs6545714,rs6577584,rs6587552,rs663129,rs6700838,rs6738445,rs6764533,rs6804842,rs6827083,rs6879326,rs6919443,rs7024334,rs7084454,rs7102454,rs7124681,rs7133378,rs7138803,rs7144011,rs7147503,rs7181498,rs7195386,rs7206608,rs7211567,rs7239114,rs7334078,rs733594,rs7531118,rs7531656,rs7535528,rs7550711,rs7557796,rs7561278,rs756717,rs7599312,rs7600699,rs7607351,rs761423,rs7615297,rs7640424,rs7683836,rs7694732,rs7711753,rs7715256,rs7730004,rs7730898,rs7748777,rs7760082,rs785278,rs7869771,rs7871866,rs7893571,rs7899106,rs7903146,rs7948120,rs7975187,rs8036040,rs8047395,rs8071182,rs8097544,rs8102137,rs8123881,rs816364,rs845084,rs847747,rs879620,rs889398,rs895330,rs900144,rs901630,rs902695,rs925018,rs9291467,rs9294260,rs930295,rs9362662,rs9367368,rs9426003,rs9530843,rs9540493,rs9603697,rs9615905,rs9630985,rs967605,rs9688431,rs972540,rs9816226,rs987237,rs9927848,rs999136	0.174288	0.0309028	1.70182e-08	2.06193e-07	0.113718	0.234857	299.933	284	0.246901	0.053418	0.237775	0.0503961	2.3803e-06	0.138999	0.336552	0.27212	0.0748807	0.000331081	0.125354	0.418886	0.294831	0.0782329	0.000199764	0.141494	0.448167	-0.00231146	0.00137896	0.094796	FDR	Pass	Pass	Pass	Pass
8890_9	TMEM132B	Inverse variance weighted	285	rs1003081,rs10083803,rs10131890,rs10132280,rs10182181,rs10211055,rs10268050,rs10269783,rs10275044,rs10438964,rs1045411,rs1048932,rs10733051,rs10744146,rs1075901,rs10830452,rs10842240,rs10867256,rs10876418,rs10878946,rs10883759,rs10915840,rs10920678,rs10938397,rs10971712,rs11118308,rs11150911,rs11251352,rs11496125,rs11600990,rs11611246,rs11611496,rs11668301,rs11672660,rs11736228,rs11773362,rs11781699,rs11783247,rs11889536,rs11945861,rs12033257,rs12041258,rs12044597,rs12098284,rs1218822,rs12364470,rs1241986,rs12429545,rs12448257,rs12448738,rs12514473,rs12564992,rs12575252,rs12577642,rs12587412,rs12593036,rs12602912,rs12675063,rs12680842,rs12705987,rs12888545,rs12922346,rs12939549,rs1296328,rs12964689,rs13021737,rs13047416,rs13107325,rs13110266,rs13174863,rs13191362,rs1320903,rs13240600,rs13247665,rs13263601,rs13329567,rs1362910,rs1365466,rs1371108,rs1375561,rs1405348,rs1412235,rs1431659,rs1436343,rs1451533,rs1452075,rs1477887,rs1492767,rs1522569,rs1625427,rs1668633,rs16851483,rs17014375,rs17056301,rs17203016,rs17207196,rs17238110,rs17327461,rs17551974,rs17636031,rs17724992,rs17806379,rs1782507,rs1789165,rs1852006,rs1865341,rs1884389,rs1884897,rs1899689,rs1899951,rs1927790,rs1928295,rs1937684,rs1951455,rs1973993,rs2010281,rs208015,rs2124499,rs215632,rs217671,rs2192158,rs2228213,rs2230590,rs2283093,rs2304607,rs2307111,rs2357760,rs2365389,rs2367112,rs2425857,rs2429150,rs2479958,rs2481665,rs2543132,rs2605603,rs2721965,rs2731222,rs273504,rs273697,rs2781668,rs2814992,rs2820311,rs28350,rs284227,rs2842385,rs2875762,rs3134438,rs326889,rs329651,rs355777,rs3736485,rs3753549,rs3800229,rs3814883,rs3829849,rs3849570,rs3851083,rs3902951,rs40067,rs4148155,rs427943,rs4284600,rs4303732,rs4307239,rs4516268,rs4518345,rs453520,rs4624596,rs4639527,rs4670626,rs4722398,rs4725984,rs4744275,rs4764949,rs4796243,rs4820408,rs4864201,rs487060,rs4906908,rs4981693,rs4986044,rs5396,rs543874,rs555267,rs577525,rs580438,rs6142096,rs621042,rs6235,rs6265,rs629443,rs6443750,rs6448587,rs6449531,rs6461115,rs6474945,rs6545714,rs6577584,rs6587552,rs663129,rs6700838,rs6738445,rs6764533,rs6804842,rs6827083,rs6879326,rs6919443,rs7024334,rs7084454,rs7102454,rs7124681,rs7133378,rs7138803,rs7144011,rs7147503,rs7181498,rs7195386,rs7206608,rs7211567,rs7239114,rs7334078,rs733594,rs7531118,rs7531656,rs7535528,rs7550711,rs7557796,rs7561278,rs756717,rs7599312,rs7600699,rs7607351,rs761423,rs7615297,rs7640424,rs7683836,rs7694732,rs7711753,rs7715256,rs7730004,rs7730898,rs7748777,rs7760082,rs785278,rs7869771,rs7871866,rs7893571,rs7899106,rs7903146,rs7948120,rs7975187,rs8036040,rs8047395,rs8071182,rs8097544,rs8102137,rs8123881,rs816364,rs845084,rs847747,rs879620,rs889398,rs895330,rs900144,rs901630,rs902695,rs925018,rs9291467,rs9294260,rs930295,rs9362662,rs9367368,rs9426003,rs9530843,rs9540493,rs9603697,rs9615905,rs9630985,rs967605,rs9688431,rs972540,rs9816226,rs987237,rs9927848,rs999137	-0.174474	0.030954	1.73472e-08	2.09662e-07	-0.235144	-0.113805	236.68	284	0.981215	0	-0.210526	0.0481794	1.24453e-05	-0.304958	-0.116095	-0.310049	0.0925798	0.000920661	-0.491506	-0.128593	-0.264856	0.0783885	0.000830369	-0.418498	-0.111215	0.00173423	0.00138187	0.210519	FDR	Pass	Pass	Pass	Pass
11174_8	THSD7A	Inverse variance weighted	285	rs1003081,rs10083803,rs10131890,rs10132280,rs10182181,rs10211055,rs10268050,rs10269783,rs10275044,rs10438964,rs1045411,rs1048932,rs10733051,rs10744146,rs1075901,rs10830452,rs10842240,rs10867256,rs10876418,rs10878946,rs10883759,rs10915840,rs10920678,rs10938397,rs10971712,rs11118308,rs11150911,rs11251352,rs11496125,rs11600990,rs11611246,rs11611496,rs11668301,rs11672660,rs11736228,rs11773362,rs11781699,rs11783247,rs11889536,rs11945861,rs12033257,rs12041258,rs12044597,rs12098284,rs1218822,rs12364470,rs1241986,rs12429545,rs12448257,rs12448738,rs12514473,rs12564992,rs12575252,rs12577642,rs12587412,rs12593036,rs12602912,rs12675063,rs12680842,rs12705987,rs12888545,rs12922346,rs12939549,rs1296328,rs12964689,rs13021737,rs13047416,rs13107325,rs13110266,rs13174863,rs13191362,rs1320903,rs13240600,rs13247665,rs13263601,rs13329567,rs1362910,rs1365466,rs1371108,rs1375561,rs1405348,rs1412235,rs1431659,rs1436343,rs1451533,rs1452075,rs1477887,rs1492767,rs1522569,rs1625427,rs1668633,rs16851483,rs17014375,rs17056301,rs17203016,rs17207196,rs17238110,rs17327461,rs17551974,rs17636031,rs17724992,rs17806379,rs1782507,rs1789165,rs1852006,rs1865341,rs1884389,rs1884897,rs1899689,rs1899951,rs1927790,rs1928295,rs1937684,rs1951455,rs1973993,rs2010281,rs208015,rs2124499,rs215632,rs217671,rs2192158,rs2228213,rs2230590,rs2283093,rs2304607,rs2307111,rs2357760,rs2365389,rs2367112,rs2425857,rs2429150,rs2479958,rs2481665,rs2543132,rs2605603,rs2721965,rs2731222,rs273504,rs273697,rs2781668,rs2814992,rs2820311,rs28350,rs284227,rs2842385,rs2875762,rs3134438,rs326889,rs329651,rs355777,rs3736485,rs3753549,rs3800229,rs3814883,rs3829849,rs3849570,rs3851083,rs3902951,rs40067,rs4148155,rs427943,rs4284600,rs4303732,rs4307239,rs4516268,rs4518345,rs453520,rs4624596,rs4639527,rs4670626,rs4722398,rs4725984,rs4744275,rs4764949,rs4796243,rs4820408,rs4864201,rs487060,rs4906908,rs4981693,rs4986044,rs5396,rs543874,rs555267,rs577525,rs580438,rs6142096,rs621042,rs6235,rs6265,rs629443,rs6443750,rs6448587,rs6449531,rs6461115,rs6474945,rs6545714,rs6577584,rs6587552,rs663129,rs6700838,rs6738445,rs6764533,rs6804842,rs6827083,rs6879326,rs6919443,rs7024334,rs7084454,rs7102454,rs7124681,rs7133378,rs7138803,rs7144011,rs7147503,rs7181498,rs7195386,rs7206608,rs7211567,rs7239114,rs7334078,rs733594,rs7531118,rs7531656,rs7535528,rs7550711,rs7557796,rs7561278,rs756717,rs7599312,rs7600699,rs7607351,rs761423,rs7615297,rs7640424,rs7683836,rs7694732,rs7711753,rs7715256,rs7730004,rs7730898,rs7748777,rs7760082,rs785278,rs7869771,rs7871866,rs7893571,rs7899106,rs7903146,rs7948120,rs7975187,rs8036040,rs8047395,rs8071182,rs8097544,rs8102137,rs8123881,rs816364,rs845084,rs847747,rs879620,rs889398,rs895330,rs900144,rs901630,rs902695,rs925018,rs9291467,rs9294260,rs930295,rs9362662,rs9367368,rs9426003,rs9530843,rs9540493,rs9603697,rs9615905,rs9630985,rs967605,rs9688431,rs972540,rs9816226,rs987237,rs9927848,rs999138	0.167034	0.029716	1.89826e-08	2.28863e-07	0.108791	0.225278	278.21	284	0.585736	0	0.191517	0.0498684	0.000122812	0.0937747	0.289259	0.252772	0.081193	0.00203938	0.0936339	0.41191	0.214167	0.0755676	0.00492615	0.0660543	0.362279	-0.000906203	0.00133587	0.498096	FDR	Pass	Pass	Pass	Pass
12540_25	RHOG	Inverse variance weighted	285	rs1003081,rs10083803,rs10131890,rs10132280,rs10182181,rs10211055,rs10268050,rs10269783,rs10275044,rs10438964,rs1045411,rs1048932,rs10733051,rs10744146,rs1075901,rs10830452,rs10842240,rs10867256,rs10876418,rs10878946,rs10883759,rs10915840,rs10920678,rs10938397,rs10971712,rs11118308,rs11150911,rs11251352,rs11496125,rs11600990,rs11611246,rs11611496,rs11668301,rs11672660,rs11736228,rs11773362,rs11781699,rs11783247,rs11889536,rs11945861,rs12033257,rs12041258,rs12044597,rs12098284,rs1218822,rs12364470,rs1241986,rs12429545,rs12448257,rs12448738,rs12514473,rs12564992,rs12575252,rs12577642,rs12587412,rs12593036,rs12602912,rs12675063,rs12680842,rs12705987,rs12888545,rs12922346,rs12939549,rs1296328,rs12964689,rs13021737,rs13047416,rs13107325,rs13110266,rs13174863,rs13191362,rs1320903,rs13240600,rs13247665,rs13263601,rs13329567,rs1362910,rs1365466,rs1371108,rs1375561,rs1405348,rs1412235,rs1431659,rs1436343,rs1451533,rs1452075,rs1477887,rs1492767,rs1522569,rs1625427,rs1668633,rs16851483,rs17014375,rs17056301,rs17203016,rs17207196,rs17238110,rs17327461,rs17551974,rs17636031,rs17724992,rs17806379,rs1782507,rs1789165,rs1852006,rs1865341,rs1884389,rs1884897,rs1899689,rs1899951,rs1927790,rs1928295,rs1937684,rs1951455,rs1973993,rs2010281,rs208015,rs2124499,rs215632,rs217671,rs2192158,rs2228213,rs2230590,rs2283093,rs2304607,rs2307111,rs2357760,rs2365389,rs2367112,rs2425857,rs2429150,rs2479958,rs2481665,rs2543132,rs2605603,rs2721965,rs2731222,rs273504,rs273697,rs2781668,rs2814992,rs2820311,rs28350,rs284227,rs2842385,rs2875762,rs3134438,rs326889,rs329651,rs355777,rs3736485,rs3753549,rs3800229,rs3814883,rs3829849,rs3849570,rs3851083,rs3902951,rs40067,rs4148155,rs427943,rs4284600,rs4303732,rs4307239,rs4516268,rs4518345,rs453520,rs4624596,rs4639527,rs4670626,rs4722398,rs4725984,rs4744275,rs4764949,rs4796243,rs4820408,rs4864201,rs487060,rs4906908,rs4981693,rs4986044,rs5396,rs543874,rs555267,rs577525,rs580438,rs6142096,rs621042,rs6235,rs6265,rs629443,rs6443750,rs6448587,rs6449531,rs6461115,rs6474945,rs6545714,rs6577584,rs6587552,rs663129,rs6700838,rs6738445,rs6764533,rs6804842,rs6827083,rs6879326,rs6919443,rs7024334,rs7084454,rs7102454,rs7124681,rs7133378,rs7138803,rs7144011,rs7147503,rs7181498,rs7195386,rs7206608,rs7211567,rs7239114,rs7334078,rs733594,rs7531118,rs7531656,rs7535528,rs7550711,rs7557796,rs7561278,rs756717,rs7599312,rs7600699,rs7607351,rs761423,rs7615297,rs7640424,rs7683836,rs7694732,rs7711753,rs7715256,rs7730004,rs7730898,rs7748777,rs7760082,rs785278,rs7869771,rs7871866,rs7893571,rs7899106,rs7903146,rs7948120,rs7975187,rs8036040,rs8047395,rs8071182,rs8097544,rs8102137,rs8123881,rs816364,rs845084,rs847747,rs879620,rs889398,rs895330,rs900144,rs901630,rs902695,rs925018,rs9291467,rs9294260,rs930295,rs9362662,rs9367368,rs9426003,rs9530843,rs9540493,rs9603697,rs9615905,rs9630985,rs967605,rs9688431,rs972540,rs9816226,rs987237,rs9927848,rs999139	0.169116	0.0301125	1.95275e-08	2.34856e-07	0.110095	0.228136	280.404	284	0.549153	0	0.25	0.04999	5.70349e-07	0.15202	0.34798	0.274461	0.077195	0.000441897	0.123159	0.425763	0.229488	0.0766523	0.00299782	0.0792497	0.379727	-0.00115865	0.00135283	0.392464	FDR	Pass	Pass	Pass	Pass
13439_6	IQCF3	Inverse variance weighted	285	rs1003081,rs10083803,rs10131890,rs10132280,rs10182181,rs10211055,rs10268050,rs10269783,rs10275044,rs10438964,rs1045411,rs1048932,rs10733051,rs10744146,rs1075901,rs10830452,rs10842240,rs10867256,rs10876418,rs10878946,rs10883759,rs10915840,rs10920678,rs10938397,rs10971712,rs11118308,rs11150911,rs11251352,rs11496125,rs11600990,rs11611246,rs11611496,rs11668301,rs11672660,rs11736228,rs11773362,rs11781699,rs11783247,rs11889536,rs11945861,rs12033257,rs12041258,rs12044597,rs12098284,rs1218822,rs12364470,rs1241986,rs12429545,rs12448257,rs12448738,rs12514473,rs12564992,rs12575252,rs12577642,rs12587412,rs12593036,rs12602912,rs12675063,rs12680842,rs12705987,rs12888545,rs12922346,rs12939549,rs1296328,rs12964689,rs13021737,rs13047416,rs13107325,rs13110266,rs13174863,rs13191362,rs1320903,rs13240600,rs13247665,rs13263601,rs13329567,rs1362910,rs1365466,rs1371108,rs1375561,rs1405348,rs1412235,rs1431659,rs1436343,rs1451533,rs1452075,rs1477887,rs1492767,rs1522569,rs1625427,rs1668633,rs16851483,rs17014375,rs17056301,rs17203016,rs17207196,rs17238110,rs17327461,rs17551974,rs17636031,rs17724992,rs17806379,rs1782507,rs1789165,rs1852006,rs1865341,rs1884389,rs1884897,rs1899689,rs1899951,rs1927790,rs1928295,rs1937684,rs1951455,rs1973993,rs2010281,rs208015,rs2124499,rs215632,rs217671,rs2192158,rs2228213,rs2230590,rs2283093,rs2304607,rs2307111,rs2357760,rs2365389,rs2367112,rs2425857,rs2429150,rs2479958,rs2481665,rs2543132,rs2605603,rs2721965,rs2731222,rs273504,rs273697,rs2781668,rs2814992,rs2820311,rs28350,rs284227,rs2842385,rs2875762,rs3134438,rs326889,rs329651,rs355777,rs3736485,rs3753549,rs3800229,rs3814883,rs3829849,rs3849570,rs3851083,rs3902951,rs40067,rs4148155,rs427943,rs4284600,rs4303732,rs4307239,rs4516268,rs4518345,rs453520,rs4624596,rs4639527,rs4670626,rs4722398,rs4725984,rs4744275,rs4764949,rs4796243,rs4820408,rs4864201,rs487060,rs4906908,rs4981693,rs4986044,rs5396,rs543874,rs555267,rs577525,rs580438,rs6142096,rs621042,rs6235,rs6265,rs629443,rs6443750,rs6448587,rs6449531,rs6461115,rs6474945,rs6545714,rs6577584,rs6587552,rs663129,rs6700838,rs6738445,rs6764533,rs6804842,rs6827083,rs6879326,rs6919443,rs7024334,rs7084454,rs7102454,rs7124681,rs7133378,rs7138803,rs7144011,rs7147503,rs7181498,rs7195386,rs7206608,rs7211567,rs7239114,rs7334078,rs733594,rs7531118,rs7531656,rs7535528,rs7550711,rs7557796,rs7561278,rs756717,rs7599312,rs7600699,rs7607351,rs761423,rs7615297,rs7640424,rs7683836,rs7694732,rs7711753,rs7715256,rs7730004,rs7730898,rs7748777,rs7760082,rs785278,rs7869771,rs7871866,rs7893571,rs7899106,rs7903146,rs7948120,rs7975187,rs8036040,rs8047395,rs8071182,rs8097544,rs8102137,rs8123881,rs816364,rs845084,rs847747,rs879620,rs889398,rs895330,rs900144,rs901630,rs902695,rs925018,rs9291467,rs9294260,rs930295,rs9362662,rs9367368,rs9426003,rs9530843,rs9540493,rs9603697,rs9615905,rs9630985,rs967605,rs9688431,rs972540,rs9816226,rs987237,rs9927848,rs999140	0.16819	0.0299577	1.97422e-08	2.36858e-07	0.109473	0.226907	275.388	284	0.63195	0	0.201516	0.0496819	4.98956e-05	0.104139	0.298892	0.283915	0.0877839	0.00136367	0.111858	0.455971	0.280238	0.0760461	0.000273903	0.131188	0.429288	-0.00215094	0.00134178	0.110039	FDR	Pass	Pass	Pass	Pass
19120_33	DAO	Inverse variance weighted	285	rs1003081,rs10083803,rs10131890,rs10132280,rs10182181,rs10211055,rs10268050,rs10269783,rs10275044,rs10438964,rs1045411,rs1048932,rs10733051,rs10744146,rs1075901,rs10830452,rs10842240,rs10867256,rs10876418,rs10878946,rs10883759,rs10915840,rs10920678,rs10938397,rs10971712,rs11118308,rs11150911,rs11251352,rs11496125,rs11600990,rs11611246,rs11611496,rs11668301,rs11672660,rs11736228,rs11773362,rs11781699,rs11783247,rs11889536,rs11945861,rs12033257,rs12041258,rs12044597,rs12098284,rs1218822,rs12364470,rs1241986,rs12429545,rs12448257,rs12448738,rs12514473,rs12564992,rs12575252,rs12577642,rs12587412,rs12593036,rs12602912,rs12675063,rs12680842,rs12705987,rs12888545,rs12922346,rs12939549,rs1296328,rs12964689,rs13021737,rs13047416,rs13107325,rs13110266,rs13174863,rs13191362,rs1320903,rs13240600,rs13247665,rs13263601,rs13329567,rs1362910,rs1365466,rs1371108,rs1375561,rs1405348,rs1412235,rs1431659,rs1436343,rs1451533,rs1452075,rs1477887,rs1492767,rs1522569,rs1625427,rs1668633,rs16851483,rs17014375,rs17056301,rs17203016,rs17207196,rs17238110,rs17327461,rs17551974,rs17636031,rs17724992,rs17806379,rs1782507,rs1789165,rs1852006,rs1865341,rs1884389,rs1884897,rs1899689,rs1899951,rs1927790,rs1928295,rs1937684,rs1951455,rs1973993,rs2010281,rs208015,rs2124499,rs215632,rs217671,rs2192158,rs2228213,rs2230590,rs2283093,rs2304607,rs2307111,rs2357760,rs2365389,rs2367112,rs2425857,rs2429150,rs2479958,rs2481665,rs2543132,rs2605603,rs2721965,rs2731222,rs273504,rs273697,rs2781668,rs2814992,rs2820311,rs28350,rs284227,rs2842385,rs2875762,rs3134438,rs326889,rs329651,rs355777,rs3736485,rs3753549,rs3800229,rs3814883,rs3829849,rs3849570,rs3851083,rs3902951,rs40067,rs4148155,rs427943,rs4284600,rs4303732,rs4307239,rs4516268,rs4518345,rs453520,rs4624596,rs4639527,rs4670626,rs4722398,rs4725984,rs4744275,rs4764949,rs4796243,rs4820408,rs4864201,rs487060,rs4906908,rs4981693,rs4986044,rs5396,rs543874,rs555267,rs577525,rs580438,rs6142096,rs621042,rs6235,rs6265,rs629443,rs6443750,rs6448587,rs6449531,rs6461115,rs6474945,rs6545714,rs6577584,rs6587552,rs663129,rs6700838,rs6738445,rs6764533,rs6804842,rs6827083,rs6879326,rs6919443,rs7024334,rs7084454,rs7102454,rs7124681,rs7133378,rs7138803,rs7144011,rs7147503,rs7181498,rs7195386,rs7206608,rs7211567,rs7239114,rs7334078,rs733594,rs7531118,rs7531656,rs7535528,rs7550711,rs7557796,rs7561278,rs756717,rs7599312,rs7600699,rs7607351,rs761423,rs7615297,rs7640424,rs7683836,rs7694732,rs7711753,rs7715256,rs7730004,rs7730898,rs7748777,rs7760082,rs785278,rs7869771,rs7871866,rs7893571,rs7899106,rs7903146,rs7948120,rs7975187,rs8036040,rs8047395,rs8071182,rs8097544,rs8102137,rs8123881,rs816364,rs845084,rs847747,rs879620,rs889398,rs895330,rs900144,rs901630,rs902695,rs925018,rs9291467,rs9294260,rs930295,rs9362662,rs9367368,rs9426003,rs9530843,rs9540493,rs9603697,rs9615905,rs9630985,rs967605,rs9688431,rs972540,rs9816226,rs987237,rs9927848,rs999141	0.166056	0.029584	1.98831e-08	2.37958e-07	0.108071	0.22404	282.297	284	0.517392	0	0.16294	0.0515511	0.00157368	0.0618996	0.26398	0.196006	0.0858568	0.0231732	0.0277261	0.364285	0.283478	0.0749791	0.000190721	0.136519	0.430437	-0.00225215	0.00132141	0.0894141	FDR	Pass	Pass	Pass	Pass
12574_36	EDN2	Inverse variance weighted	285	rs1003081,rs10083803,rs10131890,rs10132280,rs10182181,rs10211055,rs10268050,rs10269783,rs10275044,rs10438964,rs1045411,rs1048932,rs10733051,rs10744146,rs1075901,rs10830452,rs10842240,rs10867256,rs10876418,rs10878946,rs10883759,rs10915840,rs10920678,rs10938397,rs10971712,rs11118308,rs11150911,rs11251352,rs11496125,rs11600990,rs11611246,rs11611496,rs11668301,rs11672660,rs11736228,rs11773362,rs11781699,rs11783247,rs11889536,rs11945861,rs12033257,rs12041258,rs12044597,rs12098284,rs1218822,rs12364470,rs1241986,rs12429545,rs12448257,rs12448738,rs12514473,rs12564992,rs12575252,rs12577642,rs12587412,rs12593036,rs12602912,rs12675063,rs12680842,rs12705987,rs12888545,rs12922346,rs12939549,rs1296328,rs12964689,rs13021737,rs13047416,rs13107325,rs13110266,rs13174863,rs13191362,rs1320903,rs13240600,rs13247665,rs13263601,rs13329567,rs1362910,rs1365466,rs1371108,rs1375561,rs1405348,rs1412235,rs1431659,rs1436343,rs1451533,rs1452075,rs1477887,rs1492767,rs1522569,rs1625427,rs1668633,rs16851483,rs17014375,rs17056301,rs17203016,rs17207196,rs17238110,rs17327461,rs17551974,rs17636031,rs17724992,rs17806379,rs1782507,rs1789165,rs1852006,rs1865341,rs1884389,rs1884897,rs1899689,rs1899951,rs1927790,rs1928295,rs1937684,rs1951455,rs1973993,rs2010281,rs208015,rs2124499,rs215632,rs217671,rs2192158,rs2228213,rs2230590,rs2283093,rs2304607,rs2307111,rs2357760,rs2365389,rs2367112,rs2425857,rs2429150,rs2479958,rs2481665,rs2543132,rs2605603,rs2721965,rs2731222,rs273504,rs273697,rs2781668,rs2814992,rs2820311,rs28350,rs284227,rs2842385,rs2875762,rs3134438,rs326889,rs329651,rs355777,rs3736485,rs3753549,rs3800229,rs3814883,rs3829849,rs3849570,rs3851083,rs3902951,rs40067,rs4148155,rs427943,rs4284600,rs4303732,rs4307239,rs4516268,rs4518345,rs453520,rs4624596,rs4639527,rs4670626,rs4722398,rs4725984,rs4744275,rs4764949,rs4796243,rs4820408,rs4864201,rs487060,rs4906908,rs4981693,rs4986044,rs5396,rs543874,rs555267,rs577525,rs580438,rs6142096,rs621042,rs6235,rs6265,rs629443,rs6443750,rs6448587,rs6449531,rs6461115,rs6474945,rs6545714,rs6577584,rs6587552,rs663129,rs6700838,rs6738445,rs6764533,rs6804842,rs6827083,rs6879326,rs6919443,rs7024334,rs7084454,rs7102454,rs7124681,rs7133378,rs7138803,rs7144011,rs7147503,rs7181498,rs7195386,rs7206608,rs7211567,rs7239114,rs7334078,rs733594,rs7531118,rs7531656,rs7535528,rs7550711,rs7557796,rs7561278,rs756717,rs7599312,rs7600699,rs7607351,rs761423,rs7615297,rs7640424,rs7683836,rs7694732,rs7711753,rs7715256,rs7730004,rs7730898,rs7748777,rs7760082,rs785278,rs7869771,rs7871866,rs7893571,rs7899106,rs7903146,rs7948120,rs7975187,rs8036040,rs8047395,rs8071182,rs8097544,rs8102137,rs8123881,rs816364,rs845084,rs847747,rs879620,rs889398,rs895330,rs900144,rs901630,rs902695,rs925018,rs9291467,rs9294260,rs930295,rs9362662,rs9367368,rs9426003,rs9530843,rs9540493,rs9603697,rs9615905,rs9630985,rs967605,rs9688431,rs972540,rs9816226,rs987237,rs9927848,rs999142	0.17491	0.0311638	1.99309e-08	2.37958e-07	0.113829	0.235991	315.341	284	0.0972676	0.0941578	0.165446	0.0530408	0.00181334	0.0614857	0.269406	0.0835154	0.101595	0.411744	-0.115612	0.282643	0.225882	0.0790233	0.00457384	0.0709965	0.380768	-0.00098062	0.00139684	0.483239	FDR	Pass	Pass	Pass	Pass
9983_97	PRSS35	Inverse variance weighted	285	rs1003081,rs10083803,rs10131890,rs10132280,rs10182181,rs10211055,rs10268050,rs10269783,rs10275044,rs10438964,rs1045411,rs1048932,rs10733051,rs10744146,rs1075901,rs10830452,rs10842240,rs10867256,rs10876418,rs10878946,rs10883759,rs10915840,rs10920678,rs10938397,rs10971712,rs11118308,rs11150911,rs11251352,rs11496125,rs11600990,rs11611246,rs11611496,rs11668301,rs11672660,rs11736228,rs11773362,rs11781699,rs11783247,rs11889536,rs11945861,rs12033257,rs12041258,rs12044597,rs12098284,rs1218822,rs12364470,rs1241986,rs12429545,rs12448257,rs12448738,rs12514473,rs12564992,rs12575252,rs12577642,rs12587412,rs12593036,rs12602912,rs12675063,rs12680842,rs12705987,rs12888545,rs12922346,rs12939549,rs1296328,rs12964689,rs13021737,rs13047416,rs13107325,rs13110266,rs13174863,rs13191362,rs1320903,rs13240600,rs13247665,rs13263601,rs13329567,rs1362910,rs1365466,rs1371108,rs1375561,rs1405348,rs1412235,rs1431659,rs1436343,rs1451533,rs1452075,rs1477887,rs1492767,rs1522569,rs1625427,rs1668633,rs16851483,rs17014375,rs17056301,rs17203016,rs17207196,rs17238110,rs17327461,rs17551974,rs17636031,rs17724992,rs17806379,rs1782507,rs1789165,rs1852006,rs1865341,rs1884389,rs1884897,rs1899689,rs1899951,rs1927790,rs1928295,rs1937684,rs1951455,rs1973993,rs2010281,rs208015,rs2124499,rs215632,rs217671,rs2192158,rs2228213,rs2230590,rs2283093,rs2304607,rs2307111,rs2357760,rs2365389,rs2367112,rs2425857,rs2429150,rs2479958,rs2481665,rs2543132,rs2605603,rs2721965,rs2731222,rs273504,rs273697,rs2781668,rs2814992,rs2820311,rs28350,rs284227,rs2842385,rs2875762,rs3134438,rs326889,rs329651,rs355777,rs3736485,rs3753549,rs3800229,rs3814883,rs3829849,rs3849570,rs3851083,rs3902951,rs40067,rs4148155,rs427943,rs4284600,rs4303732,rs4307239,rs4516268,rs4518345,rs453520,rs4624596,rs4639527,rs4670626,rs4722398,rs4725984,rs4744275,rs4764949,rs4796243,rs4820408,rs4864201,rs487060,rs4906908,rs4981693,rs4986044,rs5396,rs543874,rs555267,rs577525,rs580438,rs6142096,rs621042,rs6235,rs6265,rs629443,rs6443750,rs6448587,rs6449531,rs6461115,rs6474945,rs6545714,rs6577584,rs6587552,rs663129,rs6700838,rs6738445,rs6764533,rs6804842,rs6827083,rs6879326,rs6919443,rs7024334,rs7084454,rs7102454,rs7124681,rs7133378,rs7138803,rs7144011,rs7147503,rs7181498,rs7195386,rs7206608,rs7211567,rs7239114,rs7334078,rs733594,rs7531118,rs7531656,rs7535528,rs7550711,rs7557796,rs7561278,rs756717,rs7599312,rs7600699,rs7607351,rs761423,rs7615297,rs7640424,rs7683836,rs7694732,rs7711753,rs7715256,rs7730004,rs7730898,rs7748777,rs7760082,rs785278,rs7869771,rs7871866,rs7893571,rs7899106,rs7903146,rs7948120,rs7975187,rs8036040,rs8047395,rs8071182,rs8097544,rs8102137,rs8123881,rs816364,rs845084,rs847747,rs879620,rs889398,rs895330,rs900144,rs901630,rs902695,rs925018,rs9291467,rs9294260,rs930295,rs9362662,rs9367368,rs9426003,rs9530843,rs9540493,rs9603697,rs9615905,rs9630985,rs967605,rs9688431,rs972540,rs9816226,rs987237,rs9927848,rs999143	0.169838	0.0303099	2.10198e-08	2.5035e-07	0.110431	0.229245	291.784	284	0.362571	0.0236561	0.251225	0.0488919	2.77115e-07	0.155397	0.347053	0.364507	0.0874296	4.06436e-05	0.193145	0.535869	0.255122	0.0767936	0.00101059	0.104607	0.405638	-0.00163676	0.00135435	0.227858	FDR	Pass	Pass	Pass	Pass
6713_4	LRP11	Inverse variance weighted	285	rs1003081,rs10083803,rs10131890,rs10132280,rs10182181,rs10211055,rs10268050,rs10269783,rs10275044,rs10438964,rs1045411,rs1048932,rs10733051,rs10744146,rs1075901,rs10830452,rs10842240,rs10867256,rs10876418,rs10878946,rs10883759,rs10915840,rs10920678,rs10938397,rs10971712,rs11118308,rs11150911,rs11251352,rs11496125,rs11600990,rs11611246,rs11611496,rs11668301,rs11672660,rs11736228,rs11773362,rs11781699,rs11783247,rs11889536,rs11945861,rs12033257,rs12041258,rs12044597,rs12098284,rs1218822,rs12364470,rs1241986,rs12429545,rs12448257,rs12448738,rs12514473,rs12564992,rs12575252,rs12577642,rs12587412,rs12593036,rs12602912,rs12675063,rs12680842,rs12705987,rs12888545,rs12922346,rs12939549,rs1296328,rs12964689,rs13021737,rs13047416,rs13107325,rs13110266,rs13174863,rs13191362,rs1320903,rs13240600,rs13247665,rs13263601,rs13329567,rs1362910,rs1365466,rs1371108,rs1375561,rs1405348,rs1412235,rs1431659,rs1436343,rs1451533,rs1452075,rs1477887,rs1492767,rs1522569,rs1625427,rs1668633,rs16851483,rs17014375,rs17056301,rs17203016,rs17207196,rs17238110,rs17327461,rs17551974,rs17636031,rs17724992,rs17806379,rs1782507,rs1789165,rs1852006,rs1865341,rs1884389,rs1884897,rs1899689,rs1899951,rs1927790,rs1928295,rs1937684,rs1951455,rs1973993,rs2010281,rs208015,rs2124499,rs215632,rs217671,rs2192158,rs2228213,rs2230590,rs2283093,rs2304607,rs2307111,rs2357760,rs2365389,rs2367112,rs2425857,rs2429150,rs2479958,rs2481665,rs2543132,rs2605603,rs2721965,rs2731222,rs273504,rs273697,rs2781668,rs2814992,rs2820311,rs28350,rs284227,rs2842385,rs2875762,rs3134438,rs326889,rs329651,rs355777,rs3736485,rs3753549,rs3800229,rs3814883,rs3829849,rs3849570,rs3851083,rs3902951,rs40067,rs4148155,rs427943,rs4284600,rs4303732,rs4307239,rs4516268,rs4518345,rs453520,rs4624596,rs4639527,rs4670626,rs4722398,rs4725984,rs4744275,rs4764949,rs4796243,rs4820408,rs4864201,rs487060,rs4906908,rs4981693,rs4986044,rs5396,rs543874,rs555267,rs577525,rs580438,rs6142096,rs621042,rs6235,rs6265,rs629443,rs6443750,rs6448587,rs6449531,rs6461115,rs6474945,rs6545714,rs6577584,rs6587552,rs663129,rs6700838,rs6738445,rs6764533,rs6804842,rs6827083,rs6879326,rs6919443,rs7024334,rs7084454,rs7102454,rs7124681,rs7133378,rs7138803,rs7144011,rs7147503,rs7181498,rs7195386,rs7206608,rs7211567,rs7239114,rs7334078,rs733594,rs7531118,rs7531656,rs7535528,rs7550711,rs7557796,rs7561278,rs756717,rs7599312,rs7600699,rs7607351,rs761423,rs7615297,rs7640424,rs7683836,rs7694732,rs7711753,rs7715256,rs7730004,rs7730898,rs7748777,rs7760082,rs785278,rs7869771,rs7871866,rs7893571,rs7899106,rs7903146,rs7948120,rs7975187,rs8036040,rs8047395,rs8071182,rs8097544,rs8102137,rs8123881,rs816364,rs845084,rs847747,rs879620,rs889398,rs895330,rs900144,rs901630,rs902695,rs925018,rs9291467,rs9294260,rs930295,rs9362662,rs9367368,rs9426003,rs9530843,rs9540493,rs9603697,rs9615905,rs9630985,rs967605,rs9688431,rs972540,rs9816226,rs987237,rs9927848,rs999144	0.156214	0.027895	2.14251e-08	2.54559e-07	0.10154	0.210889	318.487	284	0.0778008	0.10205	0.166481	0.0470473	0.000402276	0.0742681	0.258693	0.218935	0.0751373	0.00385447	0.0716662	0.366204	0.146984	0.0709049	0.0390799	0.0080102	0.285957	0.000177445	0.00125272	0.887459	FDR	Pass	Pass	Pass	Pass
12618_50	AKR1C1	Inverse variance weighted	285	rs1003081,rs10083803,rs10131890,rs10132280,rs10182181,rs10211055,rs10268050,rs10269783,rs10275044,rs10438964,rs1045411,rs1048932,rs10733051,rs10744146,rs1075901,rs10830452,rs10842240,rs10867256,rs10876418,rs10878946,rs10883759,rs10915840,rs10920678,rs10938397,rs10971712,rs11118308,rs11150911,rs11251352,rs11496125,rs11600990,rs11611246,rs11611496,rs11668301,rs11672660,rs11736228,rs11773362,rs11781699,rs11783247,rs11889536,rs11945861,rs12033257,rs12041258,rs12044597,rs12098284,rs1218822,rs12364470,rs1241986,rs12429545,rs12448257,rs12448738,rs12514473,rs12564992,rs12575252,rs12577642,rs12587412,rs12593036,rs12602912,rs12675063,rs12680842,rs12705987,rs12888545,rs12922346,rs12939549,rs1296328,rs12964689,rs13021737,rs13047416,rs13107325,rs13110266,rs13174863,rs13191362,rs1320903,rs13240600,rs13247665,rs13263601,rs13329567,rs1362910,rs1365466,rs1371108,rs1375561,rs1405348,rs1412235,rs1431659,rs1436343,rs1451533,rs1452075,rs1477887,rs1492767,rs1522569,rs1625427,rs1668633,rs16851483,rs17014375,rs17056301,rs17203016,rs17207196,rs17238110,rs17327461,rs17551974,rs17636031,rs17724992,rs17806379,rs1782507,rs1789165,rs1852006,rs1865341,rs1884389,rs1884897,rs1899689,rs1899951,rs1927790,rs1928295,rs1937684,rs1951455,rs1973993,rs2010281,rs208015,rs2124499,rs215632,rs217671,rs2192158,rs2228213,rs2230590,rs2283093,rs2304607,rs2307111,rs2357760,rs2365389,rs2367112,rs2425857,rs2429150,rs2479958,rs2481665,rs2543132,rs2605603,rs2721965,rs2731222,rs273504,rs273697,rs2781668,rs2814992,rs2820311,rs28350,rs284227,rs2842385,rs2875762,rs3134438,rs326889,rs329651,rs355777,rs3736485,rs3753549,rs3800229,rs3814883,rs3829849,rs3849570,rs3851083,rs3902951,rs40067,rs4148155,rs427943,rs4284600,rs4303732,rs4307239,rs4516268,rs4518345,rs453520,rs4624596,rs4639527,rs4670626,rs4722398,rs4725984,rs4744275,rs4764949,rs4796243,rs4820408,rs4864201,rs487060,rs4906908,rs4981693,rs4986044,rs5396,rs543874,rs555267,rs577525,rs580438,rs6142096,rs621042,rs6235,rs6265,rs629443,rs6443750,rs6448587,rs6449531,rs6461115,rs6474945,rs6545714,rs6577584,rs6587552,rs663129,rs6700838,rs6738445,rs6764533,rs6804842,rs6827083,rs6879326,rs6919443,rs7024334,rs7084454,rs7102454,rs7124681,rs7133378,rs7138803,rs7144011,rs7147503,rs7181498,rs7195386,rs7206608,rs7211567,rs7239114,rs7334078,rs733594,rs7531118,rs7531656,rs7535528,rs7550711,rs7557796,rs7561278,rs756717,rs7599312,rs7600699,rs7607351,rs761423,rs7615297,rs7640424,rs7683836,rs7694732,rs7711753,rs7715256,rs7730004,rs7730898,rs7748777,rs7760082,rs785278,rs7869771,rs7871866,rs7893571,rs7899106,rs7903146,rs7948120,rs7975187,rs8036040,rs8047395,rs8071182,rs8097544,rs8102137,rs8123881,rs816364,rs845084,rs847747,rs879620,rs889398,rs895330,rs900144,rs901630,rs902695,rs925018,rs9291467,rs9294260,rs930295,rs9362662,rs9367368,rs9426003,rs9530843,rs9540493,rs9603697,rs9615905,rs9630985,rs967605,rs9688431,rs972540,rs9816226,rs987237,rs9927848,rs999145	0.165995	0.0296573	2.17933e-08	2.58309e-07	0.107867	0.224124	277.719	284	0.593857	0	0.219804	0.0517448	2.15831e-05	0.118384	0.321224	0.218962	0.0881973	0.0136192	0.0460951	0.391829	0.196297	0.0751904	0.0095182	0.0489235	0.34367	-0.000582281	0.00132774	0.661323	FDR	Pass	Pass	Pass	Pass
8098_37	TBXAS1	Inverse variance weighted	285	rs1003081,rs10083803,rs10131890,rs10132280,rs10182181,rs10211055,rs10268050,rs10269783,rs10275044,rs10438964,rs1045411,rs1048932,rs10733051,rs10744146,rs1075901,rs10830452,rs10842240,rs10867256,rs10876418,rs10878946,rs10883759,rs10915840,rs10920678,rs10938397,rs10971712,rs11118308,rs11150911,rs11251352,rs11496125,rs11600990,rs11611246,rs11611496,rs11668301,rs11672660,rs11736228,rs11773362,rs11781699,rs11783247,rs11889536,rs11945861,rs12033257,rs12041258,rs12044597,rs12098284,rs1218822,rs12364470,rs1241986,rs12429545,rs12448257,rs12448738,rs12514473,rs12564992,rs12575252,rs12577642,rs12587412,rs12593036,rs12602912,rs12675063,rs12680842,rs12705987,rs12888545,rs12922346,rs12939549,rs1296328,rs12964689,rs13021737,rs13047416,rs13107325,rs13110266,rs13174863,rs13191362,rs1320903,rs13240600,rs13247665,rs13263601,rs13329567,rs1362910,rs1365466,rs1371108,rs1375561,rs1405348,rs1412235,rs1431659,rs1436343,rs1451533,rs1452075,rs1477887,rs1492767,rs1522569,rs1625427,rs1668633,rs16851483,rs17014375,rs17056301,rs17203016,rs17207196,rs17238110,rs17327461,rs17551974,rs17636031,rs17724992,rs17806379,rs1782507,rs1789165,rs1852006,rs1865341,rs1884389,rs1884897,rs1899689,rs1899951,rs1927790,rs1928295,rs1937684,rs1951455,rs1973993,rs2010281,rs208015,rs2124499,rs215632,rs217671,rs2192158,rs2228213,rs2230590,rs2283093,rs2304607,rs2307111,rs2357760,rs2365389,rs2367112,rs2425857,rs2429150,rs2479958,rs2481665,rs2543132,rs2605603,rs2721965,rs2731222,rs273504,rs273697,rs2781668,rs2814992,rs2820311,rs28350,rs284227,rs2842385,rs2875762,rs3134438,rs326889,rs329651,rs355777,rs3736485,rs3753549,rs3800229,rs3814883,rs3829849,rs3849570,rs3851083,rs3902951,rs40067,rs4148155,rs427943,rs4284600,rs4303732,rs4307239,rs4516268,rs4518345,rs453520,rs4624596,rs4639527,rs4670626,rs4722398,rs4725984,rs4744275,rs4764949,rs4796243,rs4820408,rs4864201,rs487060,rs4906908,rs4981693,rs4986044,rs5396,rs543874,rs555267,rs577525,rs580438,rs6142096,rs621042,rs6235,rs6265,rs629443,rs6443750,rs6448587,rs6449531,rs6461115,rs6474945,rs6545714,rs6577584,rs6587552,rs663129,rs6700838,rs6738445,rs6764533,rs6804842,rs6827083,rs6879326,rs6919443,rs7024334,rs7084454,rs7102454,rs7124681,rs7133378,rs7138803,rs7144011,rs7147503,rs7181498,rs7195386,rs7206608,rs7211567,rs7239114,rs7334078,rs733594,rs7531118,rs7531656,rs7535528,rs7550711,rs7557796,rs7561278,rs756717,rs7599312,rs7600699,rs7607351,rs761423,rs7615297,rs7640424,rs7683836,rs7694732,rs7711753,rs7715256,rs7730004,rs7730898,rs7748777,rs7760082,rs785278,rs7869771,rs7871866,rs7893571,rs7899106,rs7903146,rs7948120,rs7975187,rs8036040,rs8047395,rs8071182,rs8097544,rs8102137,rs8123881,rs816364,rs845084,rs847747,rs879620,rs889398,rs895330,rs900144,rs901630,rs902695,rs925018,rs9291467,rs9294260,rs930295,rs9362662,rs9367368,rs9426003,rs9530843,rs9540493,rs9603697,rs9615905,rs9630985,rs967605,rs9688431,rs972540,rs9816226,rs987237,rs9927848,rs999146	0.165508	0.029584	2.21252e-08	2.6161e-07	0.107523	0.223493	270.757	284	0.704181	0	0.211253	0.0508926	3.31086e-05	0.111504	0.311003	0.214537	0.0754942	0.00481145	0.0665683	0.362506	0.208902	0.075348	0.00593206	0.0612198	0.356584	-0.000832191	0.00132896	0.53169	FDR	Pass	Pass	Pass	Pass
13441_30	DIXDC1	Inverse variance weighted	285	rs1003081,rs10083803,rs10131890,rs10132280,rs10182181,rs10211055,rs10268050,rs10269783,rs10275044,rs10438964,rs1045411,rs1048932,rs10733051,rs10744146,rs1075901,rs10830452,rs10842240,rs10867256,rs10876418,rs10878946,rs10883759,rs10915840,rs10920678,rs10938397,rs10971712,rs11118308,rs11150911,rs11251352,rs11496125,rs11600990,rs11611246,rs11611496,rs11668301,rs11672660,rs11736228,rs11773362,rs11781699,rs11783247,rs11889536,rs11945861,rs12033257,rs12041258,rs12044597,rs12098284,rs1218822,rs12364470,rs1241986,rs12429545,rs12448257,rs12448738,rs12514473,rs12564992,rs12575252,rs12577642,rs12587412,rs12593036,rs12602912,rs12675063,rs12680842,rs12705987,rs12888545,rs12922346,rs12939549,rs1296328,rs12964689,rs13021737,rs13047416,rs13107325,rs13110266,rs13174863,rs13191362,rs1320903,rs13240600,rs13247665,rs13263601,rs13329567,rs1362910,rs1365466,rs1371108,rs1375561,rs1405348,rs1412235,rs1431659,rs1436343,rs1451533,rs1452075,rs1477887,rs1492767,rs1522569,rs1625427,rs1668633,rs16851483,rs17014375,rs17056301,rs17203016,rs17207196,rs17238110,rs17327461,rs17551974,rs17636031,rs17724992,rs17806379,rs1782507,rs1789165,rs1852006,rs1865341,rs1884389,rs1884897,rs1899689,rs1899951,rs1927790,rs1928295,rs1937684,rs1951455,rs1973993,rs2010281,rs208015,rs2124499,rs215632,rs217671,rs2192158,rs2228213,rs2230590,rs2283093,rs2304607,rs2307111,rs2357760,rs2365389,rs2367112,rs2425857,rs2429150,rs2479958,rs2481665,rs2543132,rs2605603,rs2721965,rs2731222,rs273504,rs273697,rs2781668,rs2814992,rs2820311,rs28350,rs284227,rs2842385,rs2875762,rs3134438,rs326889,rs329651,rs355777,rs3736485,rs3753549,rs3800229,rs3814883,rs3829849,rs3849570,rs3851083,rs3902951,rs40067,rs4148155,rs427943,rs4284600,rs4303732,rs4307239,rs4516268,rs4518345,rs453520,rs4624596,rs4639527,rs4670626,rs4722398,rs4725984,rs4744275,rs4764949,rs4796243,rs4820408,rs4864201,rs487060,rs4906908,rs4981693,rs4986044,rs5396,rs543874,rs555267,rs577525,rs580438,rs6142096,rs621042,rs6235,rs6265,rs629443,rs6443750,rs6448587,rs6449531,rs6461115,rs6474945,rs6545714,rs6577584,rs6587552,rs663129,rs6700838,rs6738445,rs6764533,rs6804842,rs6827083,rs6879326,rs6919443,rs7024334,rs7084454,rs7102454,rs7124681,rs7133378,rs7138803,rs7144011,rs7147503,rs7181498,rs7195386,rs7206608,rs7211567,rs7239114,rs7334078,rs733594,rs7531118,rs7531656,rs7535528,rs7550711,rs7557796,rs7561278,rs756717,rs7599312,rs7600699,rs7607351,rs761423,rs7615297,rs7640424,rs7683836,rs7694732,rs7711753,rs7715256,rs7730004,rs7730898,rs7748777,rs7760082,rs785278,rs7869771,rs7871866,rs7893571,rs7899106,rs7903146,rs7948120,rs7975187,rs8036040,rs8047395,rs8071182,rs8097544,rs8102137,rs8123881,rs816364,rs845084,rs847747,rs879620,rs889398,rs895330,rs900144,rs901630,rs902695,rs925018,rs9291467,rs9294260,rs930295,rs9362662,rs9367368,rs9426003,rs9530843,rs9540493,rs9603697,rs9615905,rs9630985,rs967605,rs9688431,rs972540,rs9816226,rs987237,rs9927848,rs999147	0.167333	0.0299417	2.2887e-08	2.69754e-07	0.108647	0.226019	293.692	284	0.333588	0.0337461	0.200283	0.05088	8.27173e-05	0.100559	0.300008	0.21873	0.0785615	0.00572667	0.0647492	0.37271	0.286838	0.0760128	0.000196045	0.137853	0.435823	-0.00229239	0.00134105	0.0884723	FDR	Pass	Pass	Pass	Pass
12352_70	ARRDC3	Inverse variance weighted	285	rs1003081,rs10083803,rs10131890,rs10132280,rs10182181,rs10211055,rs10268050,rs10269783,rs10275044,rs10438964,rs1045411,rs1048932,rs10733051,rs10744146,rs1075901,rs10830452,rs10842240,rs10867256,rs10876418,rs10878946,rs10883759,rs10915840,rs10920678,rs10938397,rs10971712,rs11118308,rs11150911,rs11251352,rs11496125,rs11600990,rs11611246,rs11611496,rs11668301,rs11672660,rs11736228,rs11773362,rs11781699,rs11783247,rs11889536,rs11945861,rs12033257,rs12041258,rs12044597,rs12098284,rs1218822,rs12364470,rs1241986,rs12429545,rs12448257,rs12448738,rs12514473,rs12564992,rs12575252,rs12577642,rs12587412,rs12593036,rs12602912,rs12675063,rs12680842,rs12705987,rs12888545,rs12922346,rs12939549,rs1296328,rs12964689,rs13021737,rs13047416,rs13107325,rs13110266,rs13174863,rs13191362,rs1320903,rs13240600,rs13247665,rs13263601,rs13329567,rs1362910,rs1365466,rs1371108,rs1375561,rs1405348,rs1412235,rs1431659,rs1436343,rs1451533,rs1452075,rs1477887,rs1492767,rs1522569,rs1625427,rs1668633,rs16851483,rs17014375,rs17056301,rs17203016,rs17207196,rs17238110,rs17327461,rs17551974,rs17636031,rs17724992,rs17806379,rs1782507,rs1789165,rs1852006,rs1865341,rs1884389,rs1884897,rs1899689,rs1899951,rs1927790,rs1928295,rs1937684,rs1951455,rs1973993,rs2010281,rs208015,rs2124499,rs215632,rs217671,rs2192158,rs2228213,rs2230590,rs2283093,rs2304607,rs2307111,rs2357760,rs2365389,rs2367112,rs2425857,rs2429150,rs2479958,rs2481665,rs2543132,rs2605603,rs2721965,rs2731222,rs273504,rs273697,rs2781668,rs2814992,rs2820311,rs28350,rs284227,rs2842385,rs2875762,rs3134438,rs326889,rs329651,rs355777,rs3736485,rs3753549,rs3800229,rs3814883,rs3829849,rs3849570,rs3851083,rs3902951,rs40067,rs4148155,rs427943,rs4284600,rs4303732,rs4307239,rs4516268,rs4518345,rs453520,rs4624596,rs4639527,rs4670626,rs4722398,rs4725984,rs4744275,rs4764949,rs4796243,rs4820408,rs4864201,rs487060,rs4906908,rs4981693,rs4986044,rs5396,rs543874,rs555267,rs577525,rs580438,rs6142096,rs621042,rs6235,rs6265,rs629443,rs6443750,rs6448587,rs6449531,rs6461115,rs6474945,rs6545714,rs6577584,rs6587552,rs663129,rs6700838,rs6738445,rs6764533,rs6804842,rs6827083,rs6879326,rs6919443,rs7024334,rs7084454,rs7102454,rs7124681,rs7133378,rs7138803,rs7144011,rs7147503,rs7181498,rs7195386,rs7206608,rs7211567,rs7239114,rs7334078,rs733594,rs7531118,rs7531656,rs7535528,rs7550711,rs7557796,rs7561278,rs756717,rs7599312,rs7600699,rs7607351,rs761423,rs7615297,rs7640424,rs7683836,rs7694732,rs7711753,rs7715256,rs7730004,rs7730898,rs7748777,rs7760082,rs785278,rs7869771,rs7871866,rs7893571,rs7899106,rs7903146,rs7948120,rs7975187,rs8036040,rs8047395,rs8071182,rs8097544,rs8102137,rs8123881,rs816364,rs845084,rs847747,rs879620,rs889398,rs895330,rs900144,rs901630,rs902695,rs925018,rs9291467,rs9294260,rs930295,rs9362662,rs9367368,rs9426003,rs9530843,rs9540493,rs9603697,rs9615905,rs9630985,rs967605,rs9688431,rs972540,rs9816226,rs987237,rs9927848,rs999148	0.163427	0.0292442	2.29239e-08	2.69754e-07	0.106108	0.220746	261.636	284	0.825373	0	0.135667	0.0514623	0.00838289	0.0348012	0.236533	0.0677177	0.0907942	0.456382	-0.110239	0.245674	0.203953	0.0743698	0.00648782	0.058188	0.349718	-0.000777037	0.00131109	0.553877	FDR	Pass	Fail	Pass	Pass
2700_56	PROS1	Inverse variance weighted	285	rs1003081,rs10083803,rs10131890,rs10132280,rs10182181,rs10211055,rs10268050,rs10269783,rs10275044,rs10438964,rs1045411,rs1048932,rs10733051,rs10744146,rs1075901,rs10830452,rs10842240,rs10867256,rs10876418,rs10878946,rs10883759,rs10915840,rs10920678,rs10938397,rs10971712,rs11118308,rs11150911,rs11251352,rs11496125,rs11600990,rs11611246,rs11611496,rs11668301,rs11672660,rs11736228,rs11773362,rs11781699,rs11783247,rs11889536,rs11945861,rs12033257,rs12041258,rs12044597,rs12098284,rs1218822,rs12364470,rs1241986,rs12429545,rs12448257,rs12448738,rs12514473,rs12564992,rs12575252,rs12577642,rs12587412,rs12593036,rs12602912,rs12675063,rs12680842,rs12705987,rs12888545,rs12922346,rs12939549,rs1296328,rs12964689,rs13021737,rs13047416,rs13107325,rs13110266,rs13174863,rs13191362,rs1320903,rs13240600,rs13247665,rs13263601,rs13329567,rs1362910,rs1365466,rs1371108,rs1375561,rs1405348,rs1412235,rs1431659,rs1436343,rs1451533,rs1452075,rs1477887,rs1492767,rs1522569,rs1625427,rs1668633,rs16851483,rs17014375,rs17056301,rs17203016,rs17207196,rs17238110,rs17327461,rs17551974,rs17636031,rs17724992,rs17806379,rs1782507,rs1789165,rs1852006,rs1865341,rs1884389,rs1884897,rs1899689,rs1899951,rs1927790,rs1928295,rs1937684,rs1951455,rs1973993,rs2010281,rs208015,rs2124499,rs215632,rs217671,rs2192158,rs2228213,rs2230590,rs2283093,rs2304607,rs2307111,rs2357760,rs2365389,rs2367112,rs2425857,rs2429150,rs2479958,rs2481665,rs2543132,rs2605603,rs2721965,rs2731222,rs273504,rs273697,rs2781668,rs2814992,rs2820311,rs28350,rs284227,rs2842385,rs2875762,rs3134438,rs326889,rs329651,rs355777,rs3736485,rs3753549,rs3800229,rs3814883,rs3829849,rs3849570,rs3851083,rs3902951,rs40067,rs4148155,rs427943,rs4284600,rs4303732,rs4307239,rs4516268,rs4518345,rs453520,rs4624596,rs4639527,rs4670626,rs4722398,rs4725984,rs4744275,rs4764949,rs4796243,rs4820408,rs4864201,rs487060,rs4906908,rs4981693,rs4986044,rs5396,rs543874,rs555267,rs577525,rs580438,rs6142096,rs621042,rs6235,rs6265,rs629443,rs6443750,rs6448587,rs6449531,rs6461115,rs6474945,rs6545714,rs6577584,rs6587552,rs663129,rs6700838,rs6738445,rs6764533,rs6804842,rs6827083,rs6879326,rs6919443,rs7024334,rs7084454,rs7102454,rs7124681,rs7133378,rs7138803,rs7144011,rs7147503,rs7181498,rs7195386,rs7206608,rs7211567,rs7239114,rs7334078,rs733594,rs7531118,rs7531656,rs7535528,rs7550711,rs7557796,rs7561278,rs756717,rs7599312,rs7600699,rs7607351,rs761423,rs7615297,rs7640424,rs7683836,rs7694732,rs7711753,rs7715256,rs7730004,rs7730898,rs7748777,rs7760082,rs785278,rs7869771,rs7871866,rs7893571,rs7899106,rs7903146,rs7948120,rs7975187,rs8036040,rs8047395,rs8071182,rs8097544,rs8102137,rs8123881,rs816364,rs845084,rs847747,rs879620,rs889398,rs895330,rs900144,rs901630,rs902695,rs925018,rs9291467,rs9294260,rs930295,rs9362662,rs9367368,rs9426003,rs9530843,rs9540493,rs9603697,rs9615905,rs9630985,rs967605,rs9688431,rs972540,rs9816226,rs987237,rs9927848,rs999149	0.175802	0.0314622	2.30047e-08	2.69755e-07	0.114137	0.237468	300.598	284	0.238497	0.0507397	0.233708	0.054111	1.56706e-05	0.12765	0.339765	0.248012	0.0898152	0.00613128	0.0719739	0.42405	0.244543	0.079824	0.00239824	0.0880876	0.400998	-0.00131937	0.00140802	0.349539	FDR	Pass	Pass	Pass	Pass
14593_152	FAM210A	Inverse variance weighted	285	rs1003081,rs10083803,rs10131890,rs10132280,rs10182181,rs10211055,rs10268050,rs10269783,rs10275044,rs10438964,rs1045411,rs1048932,rs10733051,rs10744146,rs1075901,rs10830452,rs10842240,rs10867256,rs10876418,rs10878946,rs10883759,rs10915840,rs10920678,rs10938397,rs10971712,rs11118308,rs11150911,rs11251352,rs11496125,rs11600990,rs11611246,rs11611496,rs11668301,rs11672660,rs11736228,rs11773362,rs11781699,rs11783247,rs11889536,rs11945861,rs12033257,rs12041258,rs12044597,rs12098284,rs1218822,rs12364470,rs1241986,rs12429545,rs12448257,rs12448738,rs12514473,rs12564992,rs12575252,rs12577642,rs12587412,rs12593036,rs12602912,rs12675063,rs12680842,rs12705987,rs12888545,rs12922346,rs12939549,rs1296328,rs12964689,rs13021737,rs13047416,rs13107325,rs13110266,rs13174863,rs13191362,rs1320903,rs13240600,rs13247665,rs13263601,rs13329567,rs1362910,rs1365466,rs1371108,rs1375561,rs1405348,rs1412235,rs1431659,rs1436343,rs1451533,rs1452075,rs1477887,rs1492767,rs1522569,rs1625427,rs1668633,rs16851483,rs17014375,rs17056301,rs17203016,rs17207196,rs17238110,rs17327461,rs17551974,rs17636031,rs17724992,rs17806379,rs1782507,rs1789165,rs1852006,rs1865341,rs1884389,rs1884897,rs1899689,rs1899951,rs1927790,rs1928295,rs1937684,rs1951455,rs1973993,rs2010281,rs208015,rs2124499,rs215632,rs217671,rs2192158,rs2228213,rs2230590,rs2283093,rs2304607,rs2307111,rs2357760,rs2365389,rs2367112,rs2425857,rs2429150,rs2479958,rs2481665,rs2543132,rs2605603,rs2721965,rs2731222,rs273504,rs273697,rs2781668,rs2814992,rs2820311,rs28350,rs284227,rs2842385,rs2875762,rs3134438,rs326889,rs329651,rs355777,rs3736485,rs3753549,rs3800229,rs3814883,rs3829849,rs3849570,rs3851083,rs3902951,rs40067,rs4148155,rs427943,rs4284600,rs4303732,rs4307239,rs4516268,rs4518345,rs453520,rs4624596,rs4639527,rs4670626,rs4722398,rs4725984,rs4744275,rs4764949,rs4796243,rs4820408,rs4864201,rs487060,rs4906908,rs4981693,rs4986044,rs5396,rs543874,rs555267,rs577525,rs580438,rs6142096,rs621042,rs6235,rs6265,rs629443,rs6443750,rs6448587,rs6449531,rs6461115,rs6474945,rs6545714,rs6577584,rs6587552,rs663129,rs6700838,rs6738445,rs6764533,rs6804842,rs6827083,rs6879326,rs6919443,rs7024334,rs7084454,rs7102454,rs7124681,rs7133378,rs7138803,rs7144011,rs7147503,rs7181498,rs7195386,rs7206608,rs7211567,rs7239114,rs7334078,rs733594,rs7531118,rs7531656,rs7535528,rs7550711,rs7557796,rs7561278,rs756717,rs7599312,rs7600699,rs7607351,rs761423,rs7615297,rs7640424,rs7683836,rs7694732,rs7711753,rs7715256,rs7730004,rs7730898,rs7748777,rs7760082,rs785278,rs7869771,rs7871866,rs7893571,rs7899106,rs7903146,rs7948120,rs7975187,rs8036040,rs8047395,rs8071182,rs8097544,rs8102137,rs8123881,rs816364,rs845084,rs847747,rs879620,rs889398,rs895330,rs900144,rs901630,rs902695,rs925018,rs9291467,rs9294260,rs930295,rs9362662,rs9367368,rs9426003,rs9530843,rs9540493,rs9603697,rs9615905,rs9630985,rs967605,rs9688431,rs972540,rs9816226,rs987237,rs9927848,rs999150	0.170872	0.030581	2.30339e-08	2.69755e-07	0.110933	0.23081	294.572	284	0.320571	0.0401307	0.206023	0.0477737	1.61428e-05	0.112387	0.29966	0.347828	0.0846517	5.20531e-05	0.181911	0.513746	0.318197	0.077155	4.89609e-05	0.166973	0.469421	-0.00283309	0.00136364	0.038649	FDR	Pass	Pass	No	Fail
7991_54	IQCF1	Inverse variance weighted	285	rs1003081,rs10083803,rs10131890,rs10132280,rs10182181,rs10211055,rs10268050,rs10269783,rs10275044,rs10438964,rs1045411,rs1048932,rs10733051,rs10744146,rs1075901,rs10830452,rs10842240,rs10867256,rs10876418,rs10878946,rs10883759,rs10915840,rs10920678,rs10938397,rs10971712,rs11118308,rs11150911,rs11251352,rs11496125,rs11600990,rs11611246,rs11611496,rs11668301,rs11672660,rs11736228,rs11773362,rs11781699,rs11783247,rs11889536,rs11945861,rs12033257,rs12041258,rs12044597,rs12098284,rs1218822,rs12364470,rs1241986,rs12429545,rs12448257,rs12448738,rs12514473,rs12564992,rs12575252,rs12577642,rs12587412,rs12593036,rs12602912,rs12675063,rs12680842,rs12705987,rs12888545,rs12922346,rs12939549,rs1296328,rs12964689,rs13021737,rs13047416,rs13107325,rs13110266,rs13174863,rs13191362,rs1320903,rs13240600,rs13247665,rs13263601,rs13329567,rs1362910,rs1365466,rs1371108,rs1375561,rs1405348,rs1412235,rs1431659,rs1436343,rs1451533,rs1452075,rs1477887,rs1492767,rs1522569,rs1625427,rs1668633,rs16851483,rs17014375,rs17056301,rs17203016,rs17207196,rs17238110,rs17327461,rs17551974,rs17636031,rs17724992,rs17806379,rs1782507,rs1789165,rs1852006,rs1865341,rs1884389,rs1884897,rs1899689,rs1899951,rs1927790,rs1928295,rs1937684,rs1951455,rs1973993,rs2010281,rs208015,rs2124499,rs215632,rs217671,rs2192158,rs2228213,rs2230590,rs2283093,rs2304607,rs2307111,rs2357760,rs2365389,rs2367112,rs2425857,rs2429150,rs2479958,rs2481665,rs2543132,rs2605603,rs2721965,rs2731222,rs273504,rs273697,rs2781668,rs2814992,rs2820311,rs28350,rs284227,rs2842385,rs2875762,rs3134438,rs326889,rs329651,rs355777,rs3736485,rs3753549,rs3800229,rs3814883,rs3829849,rs3849570,rs3851083,rs3902951,rs40067,rs4148155,rs427943,rs4284600,rs4303732,rs4307239,rs4516268,rs4518345,rs453520,rs4624596,rs4639527,rs4670626,rs4722398,rs4725984,rs4744275,rs4764949,rs4796243,rs4820408,rs4864201,rs487060,rs4906908,rs4981693,rs4986044,rs5396,rs543874,rs555267,rs577525,rs580438,rs6142096,rs621042,rs6235,rs6265,rs629443,rs6443750,rs6448587,rs6449531,rs6461115,rs6474945,rs6545714,rs6577584,rs6587552,rs663129,rs6700838,rs6738445,rs6764533,rs6804842,rs6827083,rs6879326,rs6919443,rs7024334,rs7084454,rs7102454,rs7124681,rs7133378,rs7138803,rs7144011,rs7147503,rs7181498,rs7195386,rs7206608,rs7211567,rs7239114,rs7334078,rs733594,rs7531118,rs7531656,rs7535528,rs7550711,rs7557796,rs7561278,rs756717,rs7599312,rs7600699,rs7607351,rs761423,rs7615297,rs7640424,rs7683836,rs7694732,rs7711753,rs7715256,rs7730004,rs7730898,rs7748777,rs7760082,rs785278,rs7869771,rs7871866,rs7893571,rs7899106,rs7903146,rs7948120,rs7975187,rs8036040,rs8047395,rs8071182,rs8097544,rs8102137,rs8123881,rs816364,rs845084,rs847747,rs879620,rs889398,rs895330,rs900144,rs901630,rs902695,rs925018,rs9291467,rs9294260,rs930295,rs9362662,rs9367368,rs9426003,rs9530843,rs9540493,rs9603697,rs9615905,rs9630985,rs967605,rs9688431,rs972540,rs9816226,rs987237,rs9927848,rs999151	0.165754	0.0296713	2.31889e-08	2.70924e-07	0.107599	0.22391	280.032	284	0.555385	0	0.19541	0.0475317	3.93703e-05	0.102247	0.288572	0.235852	0.0924022	0.0112204	0.0547434	0.41696	0.238698	0.0756173	0.0017682	0.090488	0.386908	-0.00139846	0.00133345	0.295188	FDR	Pass	Pass	Pass	Pass
12864_9	NIPAL4	Inverse variance weighted	285	rs1003081,rs10083803,rs10131890,rs10132280,rs10182181,rs10211055,rs10268050,rs10269783,rs10275044,rs10438964,rs1045411,rs1048932,rs10733051,rs10744146,rs1075901,rs10830452,rs10842240,rs10867256,rs10876418,rs10878946,rs10883759,rs10915840,rs10920678,rs10938397,rs10971712,rs11118308,rs11150911,rs11251352,rs11496125,rs11600990,rs11611246,rs11611496,rs11668301,rs11672660,rs11736228,rs11773362,rs11781699,rs11783247,rs11889536,rs11945861,rs12033257,rs12041258,rs12044597,rs12098284,rs1218822,rs12364470,rs1241986,rs12429545,rs12448257,rs12448738,rs12514473,rs12564992,rs12575252,rs12577642,rs12587412,rs12593036,rs12602912,rs12675063,rs12680842,rs12705987,rs12888545,rs12922346,rs12939549,rs1296328,rs12964689,rs13021737,rs13047416,rs13107325,rs13110266,rs13174863,rs13191362,rs1320903,rs13240600,rs13247665,rs13263601,rs13329567,rs1362910,rs1365466,rs1371108,rs1375561,rs1405348,rs1412235,rs1431659,rs1436343,rs1451533,rs1452075,rs1477887,rs1492767,rs1522569,rs1625427,rs1668633,rs16851483,rs17014375,rs17056301,rs17203016,rs17207196,rs17238110,rs17327461,rs17551974,rs17636031,rs17724992,rs17806379,rs1782507,rs1789165,rs1852006,rs1865341,rs1884389,rs1884897,rs1899689,rs1899951,rs1927790,rs1928295,rs1937684,rs1951455,rs1973993,rs2010281,rs208015,rs2124499,rs215632,rs217671,rs2192158,rs2228213,rs2230590,rs2283093,rs2304607,rs2307111,rs2357760,rs2365389,rs2367112,rs2425857,rs2429150,rs2479958,rs2481665,rs2543132,rs2605603,rs2721965,rs2731222,rs273504,rs273697,rs2781668,rs2814992,rs2820311,rs28350,rs284227,rs2842385,rs2875762,rs3134438,rs326889,rs329651,rs355777,rs3736485,rs3753549,rs3800229,rs3814883,rs3829849,rs3849570,rs3851083,rs3902951,rs40067,rs4148155,rs427943,rs4284600,rs4303732,rs4307239,rs4516268,rs4518345,rs453520,rs4624596,rs4639527,rs4670626,rs4722398,rs4725984,rs4744275,rs4764949,rs4796243,rs4820408,rs4864201,rs487060,rs4906908,rs4981693,rs4986044,rs5396,rs543874,rs555267,rs577525,rs580438,rs6142096,rs621042,rs6235,rs6265,rs629443,rs6443750,rs6448587,rs6449531,rs6461115,rs6474945,rs6545714,rs6577584,rs6587552,rs663129,rs6700838,rs6738445,rs6764533,rs6804842,rs6827083,rs6879326,rs6919443,rs7024334,rs7084454,rs7102454,rs7124681,rs7133378,rs7138803,rs7144011,rs7147503,rs7181498,rs7195386,rs7206608,rs7211567,rs7239114,rs7334078,rs733594,rs7531118,rs7531656,rs7535528,rs7550711,rs7557796,rs7561278,rs756717,rs7599312,rs7600699,rs7607351,rs761423,rs7615297,rs7640424,rs7683836,rs7694732,rs7711753,rs7715256,rs7730004,rs7730898,rs7748777,rs7760082,rs785278,rs7869771,rs7871866,rs7893571,rs7899106,rs7903146,rs7948120,rs7975187,rs8036040,rs8047395,rs8071182,rs8097544,rs8102137,rs8123881,rs816364,rs845084,rs847747,rs879620,rs889398,rs895330,rs900144,rs901630,rs902695,rs925018,rs9291467,rs9294260,rs930295,rs9362662,rs9367368,rs9426003,rs9530843,rs9540493,rs9603697,rs9615905,rs9630985,rs967605,rs9688431,rs972540,rs9816226,rs987237,rs9927848,rs999152	0.167746	0.030048	2.36969e-08	2.76201e-07	0.108851	0.22664	287.256	284	0.434844	0.00518053	0.213172	0.0562746	0.000151819	0.102874	0.323471	0.251894	0.0849356	0.00327637	0.0854206	0.418368	0.206051	0.0764349	0.00744304	0.0562387	0.355863	-0.000734177	0.00134673	0.586075	FDR	Pass	Pass	Pass	Pass
3470_1	SELE	Inverse variance weighted	285	rs1003081,rs10083803,rs10131890,rs10132280,rs10182181,rs10211055,rs10268050,rs10269783,rs10275044,rs10438964,rs1045411,rs1048932,rs10733051,rs10744146,rs1075901,rs10830452,rs10842240,rs10867256,rs10876418,rs10878946,rs10883759,rs10915840,rs10920678,rs10938397,rs10971712,rs11118308,rs11150911,rs11251352,rs11496125,rs11600990,rs11611246,rs11611496,rs11668301,rs11672660,rs11736228,rs11773362,rs11781699,rs11783247,rs11889536,rs11945861,rs12033257,rs12041258,rs12044597,rs12098284,rs1218822,rs12364470,rs1241986,rs12429545,rs12448257,rs12448738,rs12514473,rs12564992,rs12575252,rs12577642,rs12587412,rs12593036,rs12602912,rs12675063,rs12680842,rs12705987,rs12888545,rs12922346,rs12939549,rs1296328,rs12964689,rs13021737,rs13047416,rs13107325,rs13110266,rs13174863,rs13191362,rs1320903,rs13240600,rs13247665,rs13263601,rs13329567,rs1362910,rs1365466,rs1371108,rs1375561,rs1405348,rs1412235,rs1431659,rs1436343,rs1451533,rs1452075,rs1477887,rs1492767,rs1522569,rs1625427,rs1668633,rs16851483,rs17014375,rs17056301,rs17203016,rs17207196,rs17238110,rs17327461,rs17551974,rs17636031,rs17724992,rs17806379,rs1782507,rs1789165,rs1852006,rs1865341,rs1884389,rs1884897,rs1899689,rs1899951,rs1927790,rs1928295,rs1937684,rs1951455,rs1973993,rs2010281,rs208015,rs2124499,rs215632,rs217671,rs2192158,rs2228213,rs2230590,rs2283093,rs2304607,rs2307111,rs2357760,rs2365389,rs2367112,rs2425857,rs2429150,rs2479958,rs2481665,rs2543132,rs2605603,rs2721965,rs2731222,rs273504,rs273697,rs2781668,rs2814992,rs2820311,rs28350,rs284227,rs2842385,rs2875762,rs3134438,rs326889,rs329651,rs355777,rs3736485,rs3753549,rs3800229,rs3814883,rs3829849,rs3849570,rs3851083,rs3902951,rs40067,rs4148155,rs427943,rs4284600,rs4303732,rs4307239,rs4516268,rs4518345,rs453520,rs4624596,rs4639527,rs4670626,rs4722398,rs4725984,rs4744275,rs4764949,rs4796243,rs4820408,rs4864201,rs487060,rs4906908,rs4981693,rs4986044,rs5396,rs543874,rs555267,rs577525,rs580438,rs6142096,rs621042,rs6235,rs6265,rs629443,rs6443750,rs6448587,rs6449531,rs6461115,rs6474945,rs6545714,rs6577584,rs6587552,rs663129,rs6700838,rs6738445,rs6764533,rs6804842,rs6827083,rs6879326,rs6919443,rs7024334,rs7084454,rs7102454,rs7124681,rs7133378,rs7138803,rs7144011,rs7147503,rs7181498,rs7195386,rs7206608,rs7211567,rs7239114,rs7334078,rs733594,rs7531118,rs7531656,rs7535528,rs7550711,rs7557796,rs7561278,rs756717,rs7599312,rs7600699,rs7607351,rs761423,rs7615297,rs7640424,rs7683836,rs7694732,rs7711753,rs7715256,rs7730004,rs7730898,rs7748777,rs7760082,rs785278,rs7869771,rs7871866,rs7893571,rs7899106,rs7903146,rs7948120,rs7975187,rs8036040,rs8047395,rs8071182,rs8097544,rs8102137,rs8123881,rs816364,rs845084,rs847747,rs879620,rs889398,rs895330,rs900144,rs901630,rs902695,rs925018,rs9291467,rs9294260,rs930295,rs9362662,rs9367368,rs9426003,rs9530843,rs9540493,rs9603697,rs9615905,rs9630985,rs967605,rs9688431,rs972540,rs9816226,rs987237,rs9927848,rs999153	0.171643	0.0307567	2.39605e-08	2.78236e-07	0.11136	0.231926	291.172	284	0.372078	0.0191447	0.168402	0.0531076	0.00151938	0.0643109	0.272493	0.143797	0.0768043	0.0621993	-0.00673946	0.294333	0.11981	0.0779926	0.125615	-0.0330559	0.272675	0.000996263	0.00137736	0.470086	FDR	Pass	Pass	Pass	Pass
5358_3	OMD	Inverse variance weighted	285	rs1003081,rs10083803,rs10131890,rs10132280,rs10182181,rs10211055,rs10268050,rs10269783,rs10275044,rs10438964,rs1045411,rs1048932,rs10733051,rs10744146,rs1075901,rs10830452,rs10842240,rs10867256,rs10876418,rs10878946,rs10883759,rs10915840,rs10920678,rs10938397,rs10971712,rs11118308,rs11150911,rs11251352,rs11496125,rs11600990,rs11611246,rs11611496,rs11668301,rs11672660,rs11736228,rs11773362,rs11781699,rs11783247,rs11889536,rs11945861,rs12033257,rs12041258,rs12044597,rs12098284,rs1218822,rs12364470,rs1241986,rs12429545,rs12448257,rs12448738,rs12514473,rs12564992,rs12575252,rs12577642,rs12587412,rs12593036,rs12602912,rs12675063,rs12680842,rs12705987,rs12888545,rs12922346,rs12939549,rs1296328,rs12964689,rs13021737,rs13047416,rs13107325,rs13110266,rs13174863,rs13191362,rs1320903,rs13240600,rs13247665,rs13263601,rs13329567,rs1362910,rs1365466,rs1371108,rs1375561,rs1405348,rs1412235,rs1431659,rs1436343,rs1451533,rs1452075,rs1477887,rs1492767,rs1522569,rs1625427,rs1668633,rs16851483,rs17014375,rs17056301,rs17203016,rs17207196,rs17238110,rs17327461,rs17551974,rs17636031,rs17724992,rs17806379,rs1782507,rs1789165,rs1852006,rs1865341,rs1884389,rs1884897,rs1899689,rs1899951,rs1927790,rs1928295,rs1937684,rs1951455,rs1973993,rs2010281,rs208015,rs2124499,rs215632,rs217671,rs2192158,rs2228213,rs2230590,rs2283093,rs2304607,rs2307111,rs2357760,rs2365389,rs2367112,rs2425857,rs2429150,rs2479958,rs2481665,rs2543132,rs2605603,rs2721965,rs2731222,rs273504,rs273697,rs2781668,rs2814992,rs2820311,rs28350,rs284227,rs2842385,rs2875762,rs3134438,rs326889,rs329651,rs355777,rs3736485,rs3753549,rs3800229,rs3814883,rs3829849,rs3849570,rs3851083,rs3902951,rs40067,rs4148155,rs427943,rs4284600,rs4303732,rs4307239,rs4516268,rs4518345,rs453520,rs4624596,rs4639527,rs4670626,rs4722398,rs4725984,rs4744275,rs4764949,rs4796243,rs4820408,rs4864201,rs487060,rs4906908,rs4981693,rs4986044,rs5396,rs543874,rs555267,rs577525,rs580438,rs6142096,rs621042,rs6235,rs6265,rs629443,rs6443750,rs6448587,rs6449531,rs6461115,rs6474945,rs6545714,rs6577584,rs6587552,rs663129,rs6700838,rs6738445,rs6764533,rs6804842,rs6827083,rs6879326,rs6919443,rs7024334,rs7084454,rs7102454,rs7124681,rs7133378,rs7138803,rs7144011,rs7147503,rs7181498,rs7195386,rs7206608,rs7211567,rs7239114,rs7334078,rs733594,rs7531118,rs7531656,rs7535528,rs7550711,rs7557796,rs7561278,rs756717,rs7599312,rs7600699,rs7607351,rs761423,rs7615297,rs7640424,rs7683836,rs7694732,rs7711753,rs7715256,rs7730004,rs7730898,rs7748777,rs7760082,rs785278,rs7869771,rs7871866,rs7893571,rs7899106,rs7903146,rs7948120,rs7975187,rs8036040,rs8047395,rs8071182,rs8097544,rs8102137,rs8123881,rs816364,rs845084,rs847747,rs879620,rs889398,rs895330,rs900144,rs901630,rs902695,rs925018,rs9291467,rs9294260,rs930295,rs9362662,rs9367368,rs9426003,rs9530843,rs9540493,rs9603697,rs9615905,rs9630985,rs967605,rs9688431,rs972540,rs9816226,rs987237,rs9927848,rs999154	-0.177517	0.0318102	2.39848e-08	2.78236e-07	-0.239865	-0.115168	294.791	284	0.317371	0.029884	-0.223718	0.0564425	7.38175e-05	-0.334345	-0.11309	-0.246855	0.0927074	0.00819291	-0.428562	-0.0651489	-0.18909	0.0809572	0.0202069	-0.347766	-0.0304135	0.000221866	0.00142674	0.876533	FDR	Pass	Pass	Pass	Pass
12721_4	TAX1BP1	Inverse variance weighted	285	rs1003081,rs10083803,rs10131890,rs10132280,rs10182181,rs10211055,rs10268050,rs10269783,rs10275044,rs10438964,rs1045411,rs1048932,rs10733051,rs10744146,rs1075901,rs10830452,rs10842240,rs10867256,rs10876418,rs10878946,rs10883759,rs10915840,rs10920678,rs10938397,rs10971712,rs11118308,rs11150911,rs11251352,rs11496125,rs11600990,rs11611246,rs11611496,rs11668301,rs11672660,rs11736228,rs11773362,rs11781699,rs11783247,rs11889536,rs11945861,rs12033257,rs12041258,rs12044597,rs12098284,rs1218822,rs12364470,rs1241986,rs12429545,rs12448257,rs12448738,rs12514473,rs12564992,rs12575252,rs12577642,rs12587412,rs12593036,rs12602912,rs12675063,rs12680842,rs12705987,rs12888545,rs12922346,rs12939549,rs1296328,rs12964689,rs13021737,rs13047416,rs13107325,rs13110266,rs13174863,rs13191362,rs1320903,rs13240600,rs13247665,rs13263601,rs13329567,rs1362910,rs1365466,rs1371108,rs1375561,rs1405348,rs1412235,rs1431659,rs1436343,rs1451533,rs1452075,rs1477887,rs1492767,rs1522569,rs1625427,rs1668633,rs16851483,rs17014375,rs17056301,rs17203016,rs17207196,rs17238110,rs17327461,rs17551974,rs17636031,rs17724992,rs17806379,rs1782507,rs1789165,rs1852006,rs1865341,rs1884389,rs1884897,rs1899689,rs1899951,rs1927790,rs1928295,rs1937684,rs1951455,rs1973993,rs2010281,rs208015,rs2124499,rs215632,rs217671,rs2192158,rs2228213,rs2230590,rs2283093,rs2304607,rs2307111,rs2357760,rs2365389,rs2367112,rs2425857,rs2429150,rs2479958,rs2481665,rs2543132,rs2605603,rs2721965,rs2731222,rs273504,rs273697,rs2781668,rs2814992,rs2820311,rs28350,rs284227,rs2842385,rs2875762,rs3134438,rs326889,rs329651,rs355777,rs3736485,rs3753549,rs3800229,rs3814883,rs3829849,rs3849570,rs3851083,rs3902951,rs40067,rs4148155,rs427943,rs4284600,rs4303732,rs4307239,rs4516268,rs4518345,rs453520,rs4624596,rs4639527,rs4670626,rs4722398,rs4725984,rs4744275,rs4764949,rs4796243,rs4820408,rs4864201,rs487060,rs4906908,rs4981693,rs4986044,rs5396,rs543874,rs555267,rs577525,rs580438,rs6142096,rs621042,rs6235,rs6265,rs629443,rs6443750,rs6448587,rs6449531,rs6461115,rs6474945,rs6545714,rs6577584,rs6587552,rs663129,rs6700838,rs6738445,rs6764533,rs6804842,rs6827083,rs6879326,rs6919443,rs7024334,rs7084454,rs7102454,rs7124681,rs7133378,rs7138803,rs7144011,rs7147503,rs7181498,rs7195386,rs7206608,rs7211567,rs7239114,rs7334078,rs733594,rs7531118,rs7531656,rs7535528,rs7550711,rs7557796,rs7561278,rs756717,rs7599312,rs7600699,rs7607351,rs761423,rs7615297,rs7640424,rs7683836,rs7694732,rs7711753,rs7715256,rs7730004,rs7730898,rs7748777,rs7760082,rs785278,rs7869771,rs7871866,rs7893571,rs7899106,rs7903146,rs7948120,rs7975187,rs8036040,rs8047395,rs8071182,rs8097544,rs8102137,rs8123881,rs816364,rs845084,rs847747,rs879620,rs889398,rs895330,rs900144,rs901630,rs902695,rs925018,rs9291467,rs9294260,rs930295,rs9362662,rs9367368,rs9426003,rs9530843,rs9540493,rs9603697,rs9615905,rs9630985,rs967605,rs9688431,rs972540,rs9816226,rs987237,rs9927848,rs999155	0.166261	0.0298117	2.44652e-08	2.82915e-07	0.10783	0.224692	285.876	284	0.457593	0.00124377	0.223721	0.0529234	2.3656e-05	0.119991	0.327451	0.273093	0.0770993	0.000463854	0.121978	0.424207	0.220594	0.075521	0.00377056	0.0725728	0.368615	-0.00104266	0.0013314	0.434206	FDR	Pass	Pass	Pass	Pass
10012_5	SPDEF	Inverse variance weighted	285	rs1003081,rs10083803,rs10131890,rs10132280,rs10182181,rs10211055,rs10268050,rs10269783,rs10275044,rs10438964,rs1045411,rs1048932,rs10733051,rs10744146,rs1075901,rs10830452,rs10842240,rs10867256,rs10876418,rs10878946,rs10883759,rs10915840,rs10920678,rs10938397,rs10971712,rs11118308,rs11150911,rs11251352,rs11496125,rs11600990,rs11611246,rs11611496,rs11668301,rs11672660,rs11736228,rs11773362,rs11781699,rs11783247,rs11889536,rs11945861,rs12033257,rs12041258,rs12044597,rs12098284,rs1218822,rs12364470,rs1241986,rs12429545,rs12448257,rs12448738,rs12514473,rs12564992,rs12575252,rs12577642,rs12587412,rs12593036,rs12602912,rs12675063,rs12680842,rs12705987,rs12888545,rs12922346,rs12939549,rs1296328,rs12964689,rs13021737,rs13047416,rs13107325,rs13110266,rs13174863,rs13191362,rs1320903,rs13240600,rs13247665,rs13263601,rs13329567,rs1362910,rs1365466,rs1371108,rs1375561,rs1405348,rs1412235,rs1431659,rs1436343,rs1451533,rs1452075,rs1477887,rs1492767,rs1522569,rs1625427,rs1668633,rs16851483,rs17014375,rs17056301,rs17203016,rs17207196,rs17238110,rs17327461,rs17551974,rs17636031,rs17724992,rs17806379,rs1782507,rs1789165,rs1852006,rs1865341,rs1884389,rs1884897,rs1899689,rs1899951,rs1927790,rs1928295,rs1937684,rs1951455,rs1973993,rs2010281,rs208015,rs2124499,rs215632,rs217671,rs2192158,rs2228213,rs2230590,rs2283093,rs2304607,rs2307111,rs2357760,rs2365389,rs2367112,rs2425857,rs2429150,rs2479958,rs2481665,rs2543132,rs2605603,rs2721965,rs2731222,rs273504,rs273697,rs2781668,rs2814992,rs2820311,rs28350,rs284227,rs2842385,rs2875762,rs3134438,rs326889,rs329651,rs355777,rs3736485,rs3753549,rs3800229,rs3814883,rs3829849,rs3849570,rs3851083,rs3902951,rs40067,rs4148155,rs427943,rs4284600,rs4303732,rs4307239,rs4516268,rs4518345,rs453520,rs4624596,rs4639527,rs4670626,rs4722398,rs4725984,rs4744275,rs4764949,rs4796243,rs4820408,rs4864201,rs487060,rs4906908,rs4981693,rs4986044,rs5396,rs543874,rs555267,rs577525,rs580438,rs6142096,rs621042,rs6235,rs6265,rs629443,rs6443750,rs6448587,rs6449531,rs6461115,rs6474945,rs6545714,rs6577584,rs6587552,rs663129,rs6700838,rs6738445,rs6764533,rs6804842,rs6827083,rs6879326,rs6919443,rs7024334,rs7084454,rs7102454,rs7124681,rs7133378,rs7138803,rs7144011,rs7147503,rs7181498,rs7195386,rs7206608,rs7211567,rs7239114,rs7334078,rs733594,rs7531118,rs7531656,rs7535528,rs7550711,rs7557796,rs7561278,rs756717,rs7599312,rs7600699,rs7607351,rs761423,rs7615297,rs7640424,rs7683836,rs7694732,rs7711753,rs7715256,rs7730004,rs7730898,rs7748777,rs7760082,rs785278,rs7869771,rs7871866,rs7893571,rs7899106,rs7903146,rs7948120,rs7975187,rs8036040,rs8047395,rs8071182,rs8097544,rs8102137,rs8123881,rs816364,rs845084,rs847747,rs879620,rs889398,rs895330,rs900144,rs901630,rs902695,rs925018,rs9291467,rs9294260,rs930295,rs9362662,rs9367368,rs9426003,rs9530843,rs9540493,rs9603697,rs9615905,rs9630985,rs967605,rs9688431,rs972540,rs9816226,rs987237,rs9927848,rs999156	0.165677	0.0297084	2.45036e-08	2.82915e-07	0.107448	0.223905	279.262	284	0.568243	0	0.216988	0.0495248	1.17918e-05	0.119919	0.314057	0.310855	0.0777608	8.16347e-05	0.158444	0.463267	0.207559	0.0752364	0.00618037	0.0600952	0.355022	-0.000807306	0.0013324	0.545064	FDR	Pass	Pass	Pass	Pass
7648_9	MYBPC1	Inverse variance weighted	285	rs1003081,rs10083803,rs10131890,rs10132280,rs10182181,rs10211055,rs10268050,rs10269783,rs10275044,rs10438964,rs1045411,rs1048932,rs10733051,rs10744146,rs1075901,rs10830452,rs10842240,rs10867256,rs10876418,rs10878946,rs10883759,rs10915840,rs10920678,rs10938397,rs10971712,rs11118308,rs11150911,rs11251352,rs11496125,rs11600990,rs11611246,rs11611496,rs11668301,rs11672660,rs11736228,rs11773362,rs11781699,rs11783247,rs11889536,rs11945861,rs12033257,rs12041258,rs12044597,rs12098284,rs1218822,rs12364470,rs1241986,rs12429545,rs12448257,rs12448738,rs12514473,rs12564992,rs12575252,rs12577642,rs12587412,rs12593036,rs12602912,rs12675063,rs12680842,rs12705987,rs12888545,rs12922346,rs12939549,rs1296328,rs12964689,rs13021737,rs13047416,rs13107325,rs13110266,rs13174863,rs13191362,rs1320903,rs13240600,rs13247665,rs13263601,rs13329567,rs1362910,rs1365466,rs1371108,rs1375561,rs1405348,rs1412235,rs1431659,rs1436343,rs1451533,rs1452075,rs1477887,rs1492767,rs1522569,rs1625427,rs1668633,rs16851483,rs17014375,rs17056301,rs17203016,rs17207196,rs17238110,rs17327461,rs17551974,rs17636031,rs17724992,rs17806379,rs1782507,rs1789165,rs1852006,rs1865341,rs1884389,rs1884897,rs1899689,rs1899951,rs1927790,rs1928295,rs1937684,rs1951455,rs1973993,rs2010281,rs208015,rs2124499,rs215632,rs217671,rs2192158,rs2228213,rs2230590,rs2283093,rs2304607,rs2307111,rs2357760,rs2365389,rs2367112,rs2425857,rs2429150,rs2479958,rs2481665,rs2543132,rs2605603,rs2721965,rs2731222,rs273504,rs273697,rs2781668,rs2814992,rs2820311,rs28350,rs284227,rs2842385,rs2875762,rs3134438,rs326889,rs329651,rs355777,rs3736485,rs3753549,rs3800229,rs3814883,rs3829849,rs3849570,rs3851083,rs3902951,rs40067,rs4148155,rs427943,rs4284600,rs4303732,rs4307239,rs4516268,rs4518345,rs453520,rs4624596,rs4639527,rs4670626,rs4722398,rs4725984,rs4744275,rs4764949,rs4796243,rs4820408,rs4864201,rs487060,rs4906908,rs4981693,rs4986044,rs5396,rs543874,rs555267,rs577525,rs580438,rs6142096,rs621042,rs6235,rs6265,rs629443,rs6443750,rs6448587,rs6449531,rs6461115,rs6474945,rs6545714,rs6577584,rs6587552,rs663129,rs6700838,rs6738445,rs6764533,rs6804842,rs6827083,rs6879326,rs6919443,rs7024334,rs7084454,rs7102454,rs7124681,rs7133378,rs7138803,rs7144011,rs7147503,rs7181498,rs7195386,rs7206608,rs7211567,rs7239114,rs7334078,rs733594,rs7531118,rs7531656,rs7535528,rs7550711,rs7557796,rs7561278,rs756717,rs7599312,rs7600699,rs7607351,rs761423,rs7615297,rs7640424,rs7683836,rs7694732,rs7711753,rs7715256,rs7730004,rs7730898,rs7748777,rs7760082,rs785278,rs7869771,rs7871866,rs7893571,rs7899106,rs7903146,rs7948120,rs7975187,rs8036040,rs8047395,rs8071182,rs8097544,rs8102137,rs8123881,rs816364,rs845084,rs847747,rs879620,rs889398,rs895330,rs900144,rs901630,rs902695,rs925018,rs9291467,rs9294260,rs930295,rs9362662,rs9367368,rs9426003,rs9530843,rs9540493,rs9603697,rs9615905,rs9630985,rs967605,rs9688431,rs972540,rs9816226,rs987237,rs9927848,rs999157	0.197491	0.0354351	2.49947e-08	2.87908e-07	0.128038	0.266944	374.416	284	0.00025083	0.241926	0.244399	0.0499415	9.89594e-07	0.146513	0.342284	0.290463	0.0814608	0.000425704	0.130799	0.450126	0.353901	0.0895737	9.83553e-05	0.178337	0.529466	-0.00299838	0.00157838	0.0584942	FDR	Pass	Pass	Pass	Pass
2973_15	CD36	Inverse variance weighted	285	rs1003081,rs10083803,rs10131890,rs10132280,rs10182181,rs10211055,rs10268050,rs10269783,rs10275044,rs10438964,rs1045411,rs1048932,rs10733051,rs10744146,rs1075901,rs10830452,rs10842240,rs10867256,rs10876418,rs10878946,rs10883759,rs10915840,rs10920678,rs10938397,rs10971712,rs11118308,rs11150911,rs11251352,rs11496125,rs11600990,rs11611246,rs11611496,rs11668301,rs11672660,rs11736228,rs11773362,rs11781699,rs11783247,rs11889536,rs11945861,rs12033257,rs12041258,rs12044597,rs12098284,rs1218822,rs12364470,rs1241986,rs12429545,rs12448257,rs12448738,rs12514473,rs12564992,rs12575252,rs12577642,rs12587412,rs12593036,rs12602912,rs12675063,rs12680842,rs12705987,rs12888545,rs12922346,rs12939549,rs1296328,rs12964689,rs13021737,rs13047416,rs13107325,rs13110266,rs13174863,rs13191362,rs1320903,rs13240600,rs13247665,rs13263601,rs13329567,rs1362910,rs1365466,rs1371108,rs1375561,rs1405348,rs1412235,rs1431659,rs1436343,rs1451533,rs1452075,rs1477887,rs1492767,rs1522569,rs1625427,rs1668633,rs16851483,rs17014375,rs17056301,rs17203016,rs17207196,rs17238110,rs17327461,rs17551974,rs17636031,rs17724992,rs17806379,rs1782507,rs1789165,rs1852006,rs1865341,rs1884389,rs1884897,rs1899689,rs1899951,rs1927790,rs1928295,rs1937684,rs1951455,rs1973993,rs2010281,rs208015,rs2124499,rs215632,rs217671,rs2192158,rs2228213,rs2230590,rs2283093,rs2304607,rs2307111,rs2357760,rs2365389,rs2367112,rs2425857,rs2429150,rs2479958,rs2481665,rs2543132,rs2605603,rs2721965,rs2731222,rs273504,rs273697,rs2781668,rs2814992,rs2820311,rs28350,rs284227,rs2842385,rs2875762,rs3134438,rs326889,rs329651,rs355777,rs3736485,rs3753549,rs3800229,rs3814883,rs3829849,rs3849570,rs3851083,rs3902951,rs40067,rs4148155,rs427943,rs4284600,rs4303732,rs4307239,rs4516268,rs4518345,rs453520,rs4624596,rs4639527,rs4670626,rs4722398,rs4725984,rs4744275,rs4764949,rs4796243,rs4820408,rs4864201,rs487060,rs4906908,rs4981693,rs4986044,rs5396,rs543874,rs555267,rs577525,rs580438,rs6142096,rs621042,rs6235,rs6265,rs629443,rs6443750,rs6448587,rs6449531,rs6461115,rs6474945,rs6545714,rs6577584,rs6587552,rs663129,rs6700838,rs6738445,rs6764533,rs6804842,rs6827083,rs6879326,rs6919443,rs7024334,rs7084454,rs7102454,rs7124681,rs7133378,rs7138803,rs7144011,rs7147503,rs7181498,rs7195386,rs7206608,rs7211567,rs7239114,rs7334078,rs733594,rs7531118,rs7531656,rs7535528,rs7550711,rs7557796,rs7561278,rs756717,rs7599312,rs7600699,rs7607351,rs761423,rs7615297,rs7640424,rs7683836,rs7694732,rs7711753,rs7715256,rs7730004,rs7730898,rs7748777,rs7760082,rs785278,rs7869771,rs7871866,rs7893571,rs7899106,rs7903146,rs7948120,rs7975187,rs8036040,rs8047395,rs8071182,rs8097544,rs8102137,rs8123881,rs816364,rs845084,rs847747,rs879620,rs889398,rs895330,rs900144,rs901630,rs902695,rs925018,rs9291467,rs9294260,rs930295,rs9362662,rs9367368,rs9426003,rs9530843,rs9540493,rs9603697,rs9615905,rs9630985,rs967605,rs9688431,rs972540,rs9816226,rs987237,rs9927848,rs999158	0.173673	0.0311896	2.57219e-08	2.95591e-07	0.112542	0.234805	294.875	284	0.316142	0.0334406	0.201911	0.05182	9.76412e-05	0.100343	0.303478	0.204893	0.0813243	0.0123025	0.0454974	0.364288	0.09054	0.0793846	0.255032	-0.0650538	0.246134	0.00159322	0.00139916	0.255794	FDR	Pass	Pass	Pass	Pass
13479_8	FAM171A2	Inverse variance weighted	285	rs1003081,rs10083803,rs10131890,rs10132280,rs10182181,rs10211055,rs10268050,rs10269783,rs10275044,rs10438964,rs1045411,rs1048932,rs10733051,rs10744146,rs1075901,rs10830452,rs10842240,rs10867256,rs10876418,rs10878946,rs10883759,rs10915840,rs10920678,rs10938397,rs10971712,rs11118308,rs11150911,rs11251352,rs11496125,rs11600990,rs11611246,rs11611496,rs11668301,rs11672660,rs11736228,rs11773362,rs11781699,rs11783247,rs11889536,rs11945861,rs12033257,rs12041258,rs12044597,rs12098284,rs1218822,rs12364470,rs1241986,rs12429545,rs12448257,rs12448738,rs12514473,rs12564992,rs12575252,rs12577642,rs12587412,rs12593036,rs12602912,rs12675063,rs12680842,rs12705987,rs12888545,rs12922346,rs12939549,rs1296328,rs12964689,rs13021737,rs13047416,rs13107325,rs13110266,rs13174863,rs13191362,rs1320903,rs13240600,rs13247665,rs13263601,rs13329567,rs1362910,rs1365466,rs1371108,rs1375561,rs1405348,rs1412235,rs1431659,rs1436343,rs1451533,rs1452075,rs1477887,rs1492767,rs1522569,rs1625427,rs1668633,rs16851483,rs17014375,rs17056301,rs17203016,rs17207196,rs17238110,rs17327461,rs17551974,rs17636031,rs17724992,rs17806379,rs1782507,rs1789165,rs1852006,rs1865341,rs1884389,rs1884897,rs1899689,rs1899951,rs1927790,rs1928295,rs1937684,rs1951455,rs1973993,rs2010281,rs208015,rs2124499,rs215632,rs217671,rs2192158,rs2228213,rs2230590,rs2283093,rs2304607,rs2307111,rs2357760,rs2365389,rs2367112,rs2425857,rs2429150,rs2479958,rs2481665,rs2543132,rs2605603,rs2721965,rs2731222,rs273504,rs273697,rs2781668,rs2814992,rs2820311,rs28350,rs284227,rs2842385,rs2875762,rs3134438,rs326889,rs329651,rs355777,rs3736485,rs3753549,rs3800229,rs3814883,rs3829849,rs3849570,rs3851083,rs3902951,rs40067,rs4148155,rs427943,rs4284600,rs4303732,rs4307239,rs4516268,rs4518345,rs453520,rs4624596,rs4639527,rs4670626,rs4722398,rs4725984,rs4744275,rs4764949,rs4796243,rs4820408,rs4864201,rs487060,rs4906908,rs4981693,rs4986044,rs5396,rs543874,rs555267,rs577525,rs580438,rs6142096,rs621042,rs6235,rs6265,rs629443,rs6443750,rs6448587,rs6449531,rs6461115,rs6474945,rs6545714,rs6577584,rs6587552,rs663129,rs6700838,rs6738445,rs6764533,rs6804842,rs6827083,rs6879326,rs6919443,rs7024334,rs7084454,rs7102454,rs7124681,rs7133378,rs7138803,rs7144011,rs7147503,rs7181498,rs7195386,rs7206608,rs7211567,rs7239114,rs7334078,rs733594,rs7531118,rs7531656,rs7535528,rs7550711,rs7557796,rs7561278,rs756717,rs7599312,rs7600699,rs7607351,rs761423,rs7615297,rs7640424,rs7683836,rs7694732,rs7711753,rs7715256,rs7730004,rs7730898,rs7748777,rs7760082,rs785278,rs7869771,rs7871866,rs7893571,rs7899106,rs7903146,rs7948120,rs7975187,rs8036040,rs8047395,rs8071182,rs8097544,rs8102137,rs8123881,rs816364,rs845084,rs847747,rs879620,rs889398,rs895330,rs900144,rs901630,rs902695,rs925018,rs9291467,rs9294260,rs930295,rs9362662,rs9367368,rs9426003,rs9530843,rs9540493,rs9603697,rs9615905,rs9630985,rs967605,rs9688431,rs972540,rs9816226,rs987237,rs9927848,rs999159	0.168684	0.030312	2.62257e-08	3.00677e-07	0.109273	0.228096	286.866	284	0.44125	0.0121879	0.245686	0.0501054	9.41966e-07	0.14748	0.343893	0.320907	0.0781776	5.29294e-05	0.167679	0.474135	0.298291	0.0764923	0.000120391	0.148366	0.448216	-0.00248857	0.00134953	0.0662244	FDR	Pass	Pass	Pass	Pass
19261_12	SDCBP2	Inverse variance weighted	285	rs1003081,rs10083803,rs10131890,rs10132280,rs10182181,rs10211055,rs10268050,rs10269783,rs10275044,rs10438964,rs1045411,rs1048932,rs10733051,rs10744146,rs1075901,rs10830452,rs10842240,rs10867256,rs10876418,rs10878946,rs10883759,rs10915840,rs10920678,rs10938397,rs10971712,rs11118308,rs11150911,rs11251352,rs11496125,rs11600990,rs11611246,rs11611496,rs11668301,rs11672660,rs11736228,rs11773362,rs11781699,rs11783247,rs11889536,rs11945861,rs12033257,rs12041258,rs12044597,rs12098284,rs1218822,rs12364470,rs1241986,rs12429545,rs12448257,rs12448738,rs12514473,rs12564992,rs12575252,rs12577642,rs12587412,rs12593036,rs12602912,rs12675063,rs12680842,rs12705987,rs12888545,rs12922346,rs12939549,rs1296328,rs12964689,rs13021737,rs13047416,rs13107325,rs13110266,rs13174863,rs13191362,rs1320903,rs13240600,rs13247665,rs13263601,rs13329567,rs1362910,rs1365466,rs1371108,rs1375561,rs1405348,rs1412235,rs1431659,rs1436343,rs1451533,rs1452075,rs1477887,rs1492767,rs1522569,rs1625427,rs1668633,rs16851483,rs17014375,rs17056301,rs17203016,rs17207196,rs17238110,rs17327461,rs17551974,rs17636031,rs17724992,rs17806379,rs1782507,rs1789165,rs1852006,rs1865341,rs1884389,rs1884897,rs1899689,rs1899951,rs1927790,rs1928295,rs1937684,rs1951455,rs1973993,rs2010281,rs208015,rs2124499,rs215632,rs217671,rs2192158,rs2228213,rs2230590,rs2283093,rs2304607,rs2307111,rs2357760,rs2365389,rs2367112,rs2425857,rs2429150,rs2479958,rs2481665,rs2543132,rs2605603,rs2721965,rs2731222,rs273504,rs273697,rs2781668,rs2814992,rs2820311,rs28350,rs284227,rs2842385,rs2875762,rs3134438,rs326889,rs329651,rs355777,rs3736485,rs3753549,rs3800229,rs3814883,rs3829849,rs3849570,rs3851083,rs3902951,rs40067,rs4148155,rs427943,rs4284600,rs4303732,rs4307239,rs4516268,rs4518345,rs453520,rs4624596,rs4639527,rs4670626,rs4722398,rs4725984,rs4744275,rs4764949,rs4796243,rs4820408,rs4864201,rs487060,rs4906908,rs4981693,rs4986044,rs5396,rs543874,rs555267,rs577525,rs580438,rs6142096,rs621042,rs6235,rs6265,rs629443,rs6443750,rs6448587,rs6449531,rs6461115,rs6474945,rs6545714,rs6577584,rs6587552,rs663129,rs6700838,rs6738445,rs6764533,rs6804842,rs6827083,rs6879326,rs6919443,rs7024334,rs7084454,rs7102454,rs7124681,rs7133378,rs7138803,rs7144011,rs7147503,rs7181498,rs7195386,rs7206608,rs7211567,rs7239114,rs7334078,rs733594,rs7531118,rs7531656,rs7535528,rs7550711,rs7557796,rs7561278,rs756717,rs7599312,rs7600699,rs7607351,rs761423,rs7615297,rs7640424,rs7683836,rs7694732,rs7711753,rs7715256,rs7730004,rs7730898,rs7748777,rs7760082,rs785278,rs7869771,rs7871866,rs7893571,rs7899106,rs7903146,rs7948120,rs7975187,rs8036040,rs8047395,rs8071182,rs8097544,rs8102137,rs8123881,rs816364,rs845084,rs847747,rs879620,rs889398,rs895330,rs900144,rs901630,rs902695,rs925018,rs9291467,rs9294260,rs930295,rs9362662,rs9367368,rs9426003,rs9530843,rs9540493,rs9603697,rs9615905,rs9630985,rs967605,rs9688431,rs972540,rs9816226,rs987237,rs9927848,rs999160	0.169839	0.0305431	2.68812e-08	3.07473e-07	0.109974	0.229703	265.216	284	0.78175	0	0.176471	0.0483184	0.000259956	0.0817666	0.271175	0.129574	0.136494	0.343272	-0.137953	0.397102	0.234196	0.0774131	0.00271234	0.082466	0.385925	-0.00123937	0.00136986	0.366372	FDR	Pass	Pass	Pass	Pass
12417_46	TPRKB	Inverse variance weighted	285	rs1003081,rs10083803,rs10131890,rs10132280,rs10182181,rs10211055,rs10268050,rs10269783,rs10275044,rs10438964,rs1045411,rs1048932,rs10733051,rs10744146,rs1075901,rs10830452,rs10842240,rs10867256,rs10876418,rs10878946,rs10883759,rs10915840,rs10920678,rs10938397,rs10971712,rs11118308,rs11150911,rs11251352,rs11496125,rs11600990,rs11611246,rs11611496,rs11668301,rs11672660,rs11736228,rs11773362,rs11781699,rs11783247,rs11889536,rs11945861,rs12033257,rs12041258,rs12044597,rs12098284,rs1218822,rs12364470,rs1241986,rs12429545,rs12448257,rs12448738,rs12514473,rs12564992,rs12575252,rs12577642,rs12587412,rs12593036,rs12602912,rs12675063,rs12680842,rs12705987,rs12888545,rs12922346,rs12939549,rs1296328,rs12964689,rs13021737,rs13047416,rs13107325,rs13110266,rs13174863,rs13191362,rs1320903,rs13240600,rs13247665,rs13263601,rs13329567,rs1362910,rs1365466,rs1371108,rs1375561,rs1405348,rs1412235,rs1431659,rs1436343,rs1451533,rs1452075,rs1477887,rs1492767,rs1522569,rs1625427,rs1668633,rs16851483,rs17014375,rs17056301,rs17203016,rs17207196,rs17238110,rs17327461,rs17551974,rs17636031,rs17724992,rs17806379,rs1782507,rs1789165,rs1852006,rs1865341,rs1884389,rs1884897,rs1899689,rs1899951,rs1927790,rs1928295,rs1937684,rs1951455,rs1973993,rs2010281,rs208015,rs2124499,rs215632,rs217671,rs2192158,rs2228213,rs2230590,rs2283093,rs2304607,rs2307111,rs2357760,rs2365389,rs2367112,rs2425857,rs2429150,rs2479958,rs2481665,rs2543132,rs2605603,rs2721965,rs2731222,rs273504,rs273697,rs2781668,rs2814992,rs2820311,rs28350,rs284227,rs2842385,rs2875762,rs3134438,rs326889,rs329651,rs355777,rs3736485,rs3753549,rs3800229,rs3814883,rs3829849,rs3849570,rs3851083,rs3902951,rs40067,rs4148155,rs427943,rs4284600,rs4303732,rs4307239,rs4516268,rs4518345,rs453520,rs4624596,rs4639527,rs4670626,rs4722398,rs4725984,rs4744275,rs4764949,rs4796243,rs4820408,rs4864201,rs487060,rs4906908,rs4981693,rs4986044,rs5396,rs543874,rs555267,rs577525,rs580438,rs6142096,rs621042,rs6235,rs6265,rs629443,rs6443750,rs6448587,rs6449531,rs6461115,rs6474945,rs6545714,rs6577584,rs6587552,rs663129,rs6700838,rs6738445,rs6764533,rs6804842,rs6827083,rs6879326,rs6919443,rs7024334,rs7084454,rs7102454,rs7124681,rs7133378,rs7138803,rs7144011,rs7147503,rs7181498,rs7195386,rs7206608,rs7211567,rs7239114,rs7334078,rs733594,rs7531118,rs7531656,rs7535528,rs7550711,rs7557796,rs7561278,rs756717,rs7599312,rs7600699,rs7607351,rs761423,rs7615297,rs7640424,rs7683836,rs7694732,rs7711753,rs7715256,rs7730004,rs7730898,rs7748777,rs7760082,rs785278,rs7869771,rs7871866,rs7893571,rs7899106,rs7903146,rs7948120,rs7975187,rs8036040,rs8047395,rs8071182,rs8097544,rs8102137,rs8123881,rs816364,rs845084,rs847747,rs879620,rs889398,rs895330,rs900144,rs901630,rs902695,rs925018,rs9291467,rs9294260,rs930295,rs9362662,rs9367368,rs9426003,rs9530843,rs9540493,rs9603697,rs9615905,rs9630985,rs967605,rs9688431,rs972540,rs9816226,rs987237,rs9927848,rs999161	0.166561	0.029961	2.70949e-08	3.09197e-07	0.107837	0.225284	283.314	284	0.500334	0	0.175406	0.0494805	0.000392694	0.0784239	0.272388	0.28916	0.0831696	0.000586959	0.126148	0.452173	0.280119	0.0760845	0.000277443	0.130993	0.429244	-0.00218764	0.00134731	0.105549	FDR	Pass	Pass	Pass	Pass
14294_61	MBD1	Inverse variance weighted	285	rs1003081,rs10083803,rs10131890,rs10132280,rs10182181,rs10211055,rs10268050,rs10269783,rs10275044,rs10438964,rs1045411,rs1048932,rs10733051,rs10744146,rs1075901,rs10830452,rs10842240,rs10867256,rs10876418,rs10878946,rs10883759,rs10915840,rs10920678,rs10938397,rs10971712,rs11118308,rs11150911,rs11251352,rs11496125,rs11600990,rs11611246,rs11611496,rs11668301,rs11672660,rs11736228,rs11773362,rs11781699,rs11783247,rs11889536,rs11945861,rs12033257,rs12041258,rs12044597,rs12098284,rs1218822,rs12364470,rs1241986,rs12429545,rs12448257,rs12448738,rs12514473,rs12564992,rs12575252,rs12577642,rs12587412,rs12593036,rs12602912,rs12675063,rs12680842,rs12705987,rs12888545,rs12922346,rs12939549,rs1296328,rs12964689,rs13021737,rs13047416,rs13107325,rs13110266,rs13174863,rs13191362,rs1320903,rs13240600,rs13247665,rs13263601,rs13329567,rs1362910,rs1365466,rs1371108,rs1375561,rs1405348,rs1412235,rs1431659,rs1436343,rs1451533,rs1452075,rs1477887,rs1492767,rs1522569,rs1625427,rs1668633,rs16851483,rs17014375,rs17056301,rs17203016,rs17207196,rs17238110,rs17327461,rs17551974,rs17636031,rs17724992,rs17806379,rs1782507,rs1789165,rs1852006,rs1865341,rs1884389,rs1884897,rs1899689,rs1899951,rs1927790,rs1928295,rs1937684,rs1951455,rs1973993,rs2010281,rs208015,rs2124499,rs215632,rs217671,rs2192158,rs2228213,rs2230590,rs2283093,rs2304607,rs2307111,rs2357760,rs2365389,rs2367112,rs2425857,rs2429150,rs2479958,rs2481665,rs2543132,rs2605603,rs2721965,rs2731222,rs273504,rs273697,rs2781668,rs2814992,rs2820311,rs28350,rs284227,rs2842385,rs2875762,rs3134438,rs326889,rs329651,rs355777,rs3736485,rs3753549,rs3800229,rs3814883,rs3829849,rs3849570,rs3851083,rs3902951,rs40067,rs4148155,rs427943,rs4284600,rs4303732,rs4307239,rs4516268,rs4518345,rs453520,rs4624596,rs4639527,rs4670626,rs4722398,rs4725984,rs4744275,rs4764949,rs4796243,rs4820408,rs4864201,rs487060,rs4906908,rs4981693,rs4986044,rs5396,rs543874,rs555267,rs577525,rs580438,rs6142096,rs621042,rs6235,rs6265,rs629443,rs6443750,rs6448587,rs6449531,rs6461115,rs6474945,rs6545714,rs6577584,rs6587552,rs663129,rs6700838,rs6738445,rs6764533,rs6804842,rs6827083,rs6879326,rs6919443,rs7024334,rs7084454,rs7102454,rs7124681,rs7133378,rs7138803,rs7144011,rs7147503,rs7181498,rs7195386,rs7206608,rs7211567,rs7239114,rs7334078,rs733594,rs7531118,rs7531656,rs7535528,rs7550711,rs7557796,rs7561278,rs756717,rs7599312,rs7600699,rs7607351,rs761423,rs7615297,rs7640424,rs7683836,rs7694732,rs7711753,rs7715256,rs7730004,rs7730898,rs7748777,rs7760082,rs785278,rs7869771,rs7871866,rs7893571,rs7899106,rs7903146,rs7948120,rs7975187,rs8036040,rs8047395,rs8071182,rs8097544,rs8102137,rs8123881,rs816364,rs845084,rs847747,rs879620,rs889398,rs895330,rs900144,rs901630,rs902695,rs925018,rs9291467,rs9294260,rs930295,rs9362662,rs9367368,rs9426003,rs9530843,rs9540493,rs9603697,rs9615905,rs9630985,rs967605,rs9688431,rs972540,rs9816226,rs987237,rs9927848,rs999162	0.166629	0.0299825	2.73591e-08	3.11488e-07	0.107864	0.225395	290.812	284	0.377719	0.020069	0.176222	0.0492798	0.000348956	0.0796337	0.27281	0.291555	0.082821	0.000501919	0.129226	0.453884	0.247338	0.0760618	0.0012855	0.0982574	0.39642	-0.00154864	0.00134143	0.249285	FDR	Pass	Pass	Pass	Pass
11672_17	KIF16B	Inverse variance weighted	285	rs1003081,rs10083803,rs10131890,rs10132280,rs10182181,rs10211055,rs10268050,rs10269783,rs10275044,rs10438964,rs1045411,rs1048932,rs10733051,rs10744146,rs1075901,rs10830452,rs10842240,rs10867256,rs10876418,rs10878946,rs10883759,rs10915840,rs10920678,rs10938397,rs10971712,rs11118308,rs11150911,rs11251352,rs11496125,rs11600990,rs11611246,rs11611496,rs11668301,rs11672660,rs11736228,rs11773362,rs11781699,rs11783247,rs11889536,rs11945861,rs12033257,rs12041258,rs12044597,rs12098284,rs1218822,rs12364470,rs1241986,rs12429545,rs12448257,rs12448738,rs12514473,rs12564992,rs12575252,rs12577642,rs12587412,rs12593036,rs12602912,rs12675063,rs12680842,rs12705987,rs12888545,rs12922346,rs12939549,rs1296328,rs12964689,rs13021737,rs13047416,rs13107325,rs13110266,rs13174863,rs13191362,rs1320903,rs13240600,rs13247665,rs13263601,rs13329567,rs1362910,rs1365466,rs1371108,rs1375561,rs1405348,rs1412235,rs1431659,rs1436343,rs1451533,rs1452075,rs1477887,rs1492767,rs1522569,rs1625427,rs1668633,rs16851483,rs17014375,rs17056301,rs17203016,rs17207196,rs17238110,rs17327461,rs17551974,rs17636031,rs17724992,rs17806379,rs1782507,rs1789165,rs1852006,rs1865341,rs1884389,rs1884897,rs1899689,rs1899951,rs1927790,rs1928295,rs1937684,rs1951455,rs1973993,rs2010281,rs208015,rs2124499,rs215632,rs217671,rs2192158,rs2228213,rs2230590,rs2283093,rs2304607,rs2307111,rs2357760,rs2365389,rs2367112,rs2425857,rs2429150,rs2479958,rs2481665,rs2543132,rs2605603,rs2721965,rs2731222,rs273504,rs273697,rs2781668,rs2814992,rs2820311,rs28350,rs284227,rs2842385,rs2875762,rs3134438,rs326889,rs329651,rs355777,rs3736485,rs3753549,rs3800229,rs3814883,rs3829849,rs3849570,rs3851083,rs3902951,rs40067,rs4148155,rs427943,rs4284600,rs4303732,rs4307239,rs4516268,rs4518345,rs453520,rs4624596,rs4639527,rs4670626,rs4722398,rs4725984,rs4744275,rs4764949,rs4796243,rs4820408,rs4864201,rs487060,rs4906908,rs4981693,rs4986044,rs5396,rs543874,rs555267,rs577525,rs580438,rs6142096,rs621042,rs6235,rs6265,rs629443,rs6443750,rs6448587,rs6449531,rs6461115,rs6474945,rs6545714,rs6577584,rs6587552,rs663129,rs6700838,rs6738445,rs6764533,rs6804842,rs6827083,rs6879326,rs6919443,rs7024334,rs7084454,rs7102454,rs7124681,rs7133378,rs7138803,rs7144011,rs7147503,rs7181498,rs7195386,rs7206608,rs7211567,rs7239114,rs7334078,rs733594,rs7531118,rs7531656,rs7535528,rs7550711,rs7557796,rs7561278,rs756717,rs7599312,rs7600699,rs7607351,rs761423,rs7615297,rs7640424,rs7683836,rs7694732,rs7711753,rs7715256,rs7730004,rs7730898,rs7748777,rs7760082,rs785278,rs7869771,rs7871866,rs7893571,rs7899106,rs7903146,rs7948120,rs7975187,rs8036040,rs8047395,rs8071182,rs8097544,rs8102137,rs8123881,rs816364,rs845084,rs847747,rs879620,rs889398,rs895330,rs900144,rs901630,rs902695,rs925018,rs9291467,rs9294260,rs930295,rs9362662,rs9367368,rs9426003,rs9530843,rs9540493,rs9603697,rs9615905,rs9630985,rs967605,rs9688431,rs972540,rs9816226,rs987237,rs9927848,rs999163	0.168341	0.0302984	2.75884e-08	3.13372e-07	0.108956	0.227726	290.341	284	0.385125	0.0179036	0.252695	0.0498042	3.90019e-07	0.155078	0.350311	0.334488	0.0791019	3.17486e-05	0.179448	0.489528	0.242874	0.0768997	0.00175849	0.0921505	0.393597	-0.00143042	0.00135651	0.29256	FDR	Pass	Pass	Pass	Pass
9950_229	LAG3	Inverse variance weighted	285	rs1003081,rs10083803,rs10131890,rs10132280,rs10182181,rs10211055,rs10268050,rs10269783,rs10275044,rs10438964,rs1045411,rs1048932,rs10733051,rs10744146,rs1075901,rs10830452,rs10842240,rs10867256,rs10876418,rs10878946,rs10883759,rs10915840,rs10920678,rs10938397,rs10971712,rs11118308,rs11150911,rs11251352,rs11496125,rs11600990,rs11611246,rs11611496,rs11668301,rs11672660,rs11736228,rs11773362,rs11781699,rs11783247,rs11889536,rs11945861,rs12033257,rs12041258,rs12044597,rs12098284,rs1218822,rs12364470,rs1241986,rs12429545,rs12448257,rs12448738,rs12514473,rs12564992,rs12575252,rs12577642,rs12587412,rs12593036,rs12602912,rs12675063,rs12680842,rs12705987,rs12888545,rs12922346,rs12939549,rs1296328,rs12964689,rs13021737,rs13047416,rs13107325,rs13110266,rs13174863,rs13191362,rs1320903,rs13240600,rs13247665,rs13263601,rs13329567,rs1362910,rs1365466,rs1371108,rs1375561,rs1405348,rs1412235,rs1431659,rs1436343,rs1451533,rs1452075,rs1477887,rs1492767,rs1522569,rs1625427,rs1668633,rs16851483,rs17014375,rs17056301,rs17203016,rs17207196,rs17238110,rs17327461,rs17551974,rs17636031,rs17724992,rs17806379,rs1782507,rs1789165,rs1852006,rs1865341,rs1884389,rs1884897,rs1899689,rs1899951,rs1927790,rs1928295,rs1937684,rs1951455,rs1973993,rs2010281,rs208015,rs2124499,rs215632,rs217671,rs2192158,rs2228213,rs2230590,rs2283093,rs2304607,rs2307111,rs2357760,rs2365389,rs2367112,rs2425857,rs2429150,rs2479958,rs2481665,rs2543132,rs2605603,rs2721965,rs2731222,rs273504,rs273697,rs2781668,rs2814992,rs2820311,rs28350,rs284227,rs2842385,rs2875762,rs3134438,rs326889,rs329651,rs355777,rs3736485,rs3753549,rs3800229,rs3814883,rs3829849,rs3849570,rs3851083,rs3902951,rs40067,rs4148155,rs427943,rs4284600,rs4303732,rs4307239,rs4516268,rs4518345,rs453520,rs4624596,rs4639527,rs4670626,rs4722398,rs4725984,rs4744275,rs4764949,rs4796243,rs4820408,rs4864201,rs487060,rs4906908,rs4981693,rs4986044,rs5396,rs543874,rs555267,rs577525,rs580438,rs6142096,rs621042,rs6235,rs6265,rs629443,rs6443750,rs6448587,rs6449531,rs6461115,rs6474945,rs6545714,rs6577584,rs6587552,rs663129,rs6700838,rs6738445,rs6764533,rs6804842,rs6827083,rs6879326,rs6919443,rs7024334,rs7084454,rs7102454,rs7124681,rs7133378,rs7138803,rs7144011,rs7147503,rs7181498,rs7195386,rs7206608,rs7211567,rs7239114,rs7334078,rs733594,rs7531118,rs7531656,rs7535528,rs7550711,rs7557796,rs7561278,rs756717,rs7599312,rs7600699,rs7607351,rs761423,rs7615297,rs7640424,rs7683836,rs7694732,rs7711753,rs7715256,rs7730004,rs7730898,rs7748777,rs7760082,rs785278,rs7869771,rs7871866,rs7893571,rs7899106,rs7903146,rs7948120,rs7975187,rs8036040,rs8047395,rs8071182,rs8097544,rs8102137,rs8123881,rs816364,rs845084,rs847747,rs879620,rs889398,rs895330,rs900144,rs901630,rs902695,rs925018,rs9291467,rs9294260,rs930295,rs9362662,rs9367368,rs9426003,rs9530843,rs9540493,rs9603697,rs9615905,rs9630985,rs967605,rs9688431,rs972540,rs9816226,rs987237,rs9927848,rs999164	0.191463	0.0344704	2.7855e-08	3.15669e-07	0.123901	0.259025	350.04	284	0.00454301	0.184786	0.219797	0.0552753	6.99626e-05	0.111458	0.328137	0.239259	0.08372	0.00458079	0.0751678	0.40335	0.271589	0.0872731	0.00204869	0.100533	0.442644	-0.0015347	0.00153569	0.318475	FDR	Pass	Pass	Pass	Pass
9235_3	PLXDC1	Inverse variance weighted	285	rs1003081,rs10083803,rs10131890,rs10132280,rs10182181,rs10211055,rs10268050,rs10269783,rs10275044,rs10438964,rs1045411,rs1048932,rs10733051,rs10744146,rs1075901,rs10830452,rs10842240,rs10867256,rs10876418,rs10878946,rs10883759,rs10915840,rs10920678,rs10938397,rs10971712,rs11118308,rs11150911,rs11251352,rs11496125,rs11600990,rs11611246,rs11611496,rs11668301,rs11672660,rs11736228,rs11773362,rs11781699,rs11783247,rs11889536,rs11945861,rs12033257,rs12041258,rs12044597,rs12098284,rs1218822,rs12364470,rs1241986,rs12429545,rs12448257,rs12448738,rs12514473,rs12564992,rs12575252,rs12577642,rs12587412,rs12593036,rs12602912,rs12675063,rs12680842,rs12705987,rs12888545,rs12922346,rs12939549,rs1296328,rs12964689,rs13021737,rs13047416,rs13107325,rs13110266,rs13174863,rs13191362,rs1320903,rs13240600,rs13247665,rs13263601,rs13329567,rs1362910,rs1365466,rs1371108,rs1375561,rs1405348,rs1412235,rs1431659,rs1436343,rs1451533,rs1452075,rs1477887,rs1492767,rs1522569,rs1625427,rs1668633,rs16851483,rs17014375,rs17056301,rs17203016,rs17207196,rs17238110,rs17327461,rs17551974,rs17636031,rs17724992,rs17806379,rs1782507,rs1789165,rs1852006,rs1865341,rs1884389,rs1884897,rs1899689,rs1899951,rs1927790,rs1928295,rs1937684,rs1951455,rs1973993,rs2010281,rs208015,rs2124499,rs215632,rs217671,rs2192158,rs2228213,rs2230590,rs2283093,rs2304607,rs2307111,rs2357760,rs2365389,rs2367112,rs2425857,rs2429150,rs2479958,rs2481665,rs2543132,rs2605603,rs2721965,rs2731222,rs273504,rs273697,rs2781668,rs2814992,rs2820311,rs28350,rs284227,rs2842385,rs2875762,rs3134438,rs326889,rs329651,rs355777,rs3736485,rs3753549,rs3800229,rs3814883,rs3829849,rs3849570,rs3851083,rs3902951,rs40067,rs4148155,rs427943,rs4284600,rs4303732,rs4307239,rs4516268,rs4518345,rs453520,rs4624596,rs4639527,rs4670626,rs4722398,rs4725984,rs4744275,rs4764949,rs4796243,rs4820408,rs4864201,rs487060,rs4906908,rs4981693,rs4986044,rs5396,rs543874,rs555267,rs577525,rs580438,rs6142096,rs621042,rs6235,rs6265,rs629443,rs6443750,rs6448587,rs6449531,rs6461115,rs6474945,rs6545714,rs6577584,rs6587552,rs663129,rs6700838,rs6738445,rs6764533,rs6804842,rs6827083,rs6879326,rs6919443,rs7024334,rs7084454,rs7102454,rs7124681,rs7133378,rs7138803,rs7144011,rs7147503,rs7181498,rs7195386,rs7206608,rs7211567,rs7239114,rs7334078,rs733594,rs7531118,rs7531656,rs7535528,rs7550711,rs7557796,rs7561278,rs756717,rs7599312,rs7600699,rs7607351,rs761423,rs7615297,rs7640424,rs7683836,rs7694732,rs7711753,rs7715256,rs7730004,rs7730898,rs7748777,rs7760082,rs785278,rs7869771,rs7871866,rs7893571,rs7899106,rs7903146,rs7948120,rs7975187,rs8036040,rs8047395,rs8071182,rs8097544,rs8102137,rs8123881,rs816364,rs845084,rs847747,rs879620,rs889398,rs895330,rs900144,rs901630,rs902695,rs925018,rs9291467,rs9294260,rs930295,rs9362662,rs9367368,rs9426003,rs9530843,rs9540493,rs9603697,rs9615905,rs9630985,rs967605,rs9688431,rs972540,rs9816226,rs987237,rs9927848,rs999165	0.191543	0.0345044	2.836e-08	3.20651e-07	0.123915	0.259172	359.053	284	0.00166572	0.204403	0.197994	0.0527124	0.000172566	0.0946778	0.30131	0.217739	0.0773016	0.00519138	0.066228	0.36925	0.250595	0.0876261	0.00455428	0.0788481	0.422342	-0.00113447	0.00154718	0.464013	FDR	Pass	Pass	Pass	Pass
11149_3	TLR1	Inverse variance weighted	285	rs1003081,rs10083803,rs10131890,rs10132280,rs10182181,rs10211055,rs10268050,rs10269783,rs10275044,rs10438964,rs1045411,rs1048932,rs10733051,rs10744146,rs1075901,rs10830452,rs10842240,rs10867256,rs10876418,rs10878946,rs10883759,rs10915840,rs10920678,rs10938397,rs10971712,rs11118308,rs11150911,rs11251352,rs11496125,rs11600990,rs11611246,rs11611496,rs11668301,rs11672660,rs11736228,rs11773362,rs11781699,rs11783247,rs11889536,rs11945861,rs12033257,rs12041258,rs12044597,rs12098284,rs1218822,rs12364470,rs1241986,rs12429545,rs12448257,rs12448738,rs12514473,rs12564992,rs12575252,rs12577642,rs12587412,rs12593036,rs12602912,rs12675063,rs12680842,rs12705987,rs12888545,rs12922346,rs12939549,rs1296328,rs12964689,rs13021737,rs13047416,rs13107325,rs13110266,rs13174863,rs13191362,rs1320903,rs13240600,rs13247665,rs13263601,rs13329567,rs1362910,rs1365466,rs1371108,rs1375561,rs1405348,rs1412235,rs1431659,rs1436343,rs1451533,rs1452075,rs1477887,rs1492767,rs1522569,rs1625427,rs1668633,rs16851483,rs17014375,rs17056301,rs17203016,rs17207196,rs17238110,rs17327461,rs17551974,rs17636031,rs17724992,rs17806379,rs1782507,rs1789165,rs1852006,rs1865341,rs1884389,rs1884897,rs1899689,rs1899951,rs1927790,rs1928295,rs1937684,rs1951455,rs1973993,rs2010281,rs208015,rs2124499,rs215632,rs217671,rs2192158,rs2228213,rs2230590,rs2283093,rs2304607,rs2307111,rs2357760,rs2365389,rs2367112,rs2425857,rs2429150,rs2479958,rs2481665,rs2543132,rs2605603,rs2721965,rs2731222,rs273504,rs273697,rs2781668,rs2814992,rs2820311,rs28350,rs284227,rs2842385,rs2875762,rs3134438,rs326889,rs329651,rs355777,rs3736485,rs3753549,rs3800229,rs3814883,rs3829849,rs3849570,rs3851083,rs3902951,rs40067,rs4148155,rs427943,rs4284600,rs4303732,rs4307239,rs4516268,rs4518345,rs453520,rs4624596,rs4639527,rs4670626,rs4722398,rs4725984,rs4744275,rs4764949,rs4796243,rs4820408,rs4864201,rs487060,rs4906908,rs4981693,rs4986044,rs5396,rs543874,rs555267,rs577525,rs580438,rs6142096,rs621042,rs6235,rs6265,rs629443,rs6443750,rs6448587,rs6449531,rs6461115,rs6474945,rs6545714,rs6577584,rs6587552,rs663129,rs6700838,rs6738445,rs6764533,rs6804842,rs6827083,rs6879326,rs6919443,rs7024334,rs7084454,rs7102454,rs7124681,rs7133378,rs7138803,rs7144011,rs7147503,rs7181498,rs7195386,rs7206608,rs7211567,rs7239114,rs7334078,rs733594,rs7531118,rs7531656,rs7535528,rs7550711,rs7557796,rs7561278,rs756717,rs7599312,rs7600699,rs7607351,rs761423,rs7615297,rs7640424,rs7683836,rs7694732,rs7711753,rs7715256,rs7730004,rs7730898,rs7748777,rs7760082,rs785278,rs7869771,rs7871866,rs7893571,rs7899106,rs7903146,rs7948120,rs7975187,rs8036040,rs8047395,rs8071182,rs8097544,rs8102137,rs8123881,rs816364,rs845084,rs847747,rs879620,rs889398,rs895330,rs900144,rs901630,rs902695,rs925018,rs9291467,rs9294260,rs930295,rs9362662,rs9367368,rs9426003,rs9530843,rs9540493,rs9603697,rs9615905,rs9630985,rs967605,rs9688431,rs972540,rs9816226,rs987237,rs9927848,rs999166	0.163327	0.0294321	2.86817e-08	3.23542e-07	0.10564	0.221014	280.869	284	0.541358	0	0.160213	0.0529501	0.00248027	0.056431	0.263995	0.156976	0.0872014	0.0728975	-0.0139388	0.327891	0.203648	0.0748436	0.00691201	0.0569548	0.350342	-0.000773103	0.00131942	0.558381	FDR	Pass	Pass	Pass	Pass
5813_58	EPO	Inverse variance weighted	285	rs1003081,rs10083803,rs10131890,rs10132280,rs10182181,rs10211055,rs10268050,rs10269783,rs10275044,rs10438964,rs1045411,rs1048932,rs10733051,rs10744146,rs1075901,rs10830452,rs10842240,rs10867256,rs10876418,rs10878946,rs10883759,rs10915840,rs10920678,rs10938397,rs10971712,rs11118308,rs11150911,rs11251352,rs11496125,rs11600990,rs11611246,rs11611496,rs11668301,rs11672660,rs11736228,rs11773362,rs11781699,rs11783247,rs11889536,rs11945861,rs12033257,rs12041258,rs12044597,rs12098284,rs1218822,rs12364470,rs1241986,rs12429545,rs12448257,rs12448738,rs12514473,rs12564992,rs12575252,rs12577642,rs12587412,rs12593036,rs12602912,rs12675063,rs12680842,rs12705987,rs12888545,rs12922346,rs12939549,rs1296328,rs12964689,rs13021737,rs13047416,rs13107325,rs13110266,rs13174863,rs13191362,rs1320903,rs13240600,rs13247665,rs13263601,rs13329567,rs1362910,rs1365466,rs1371108,rs1375561,rs1405348,rs1412235,rs1431659,rs1436343,rs1451533,rs1452075,rs1477887,rs1492767,rs1522569,rs1625427,rs1668633,rs16851483,rs17014375,rs17056301,rs17203016,rs17207196,rs17238110,rs17327461,rs17551974,rs17636031,rs17724992,rs17806379,rs1782507,rs1789165,rs1852006,rs1865341,rs1884389,rs1884897,rs1899689,rs1899951,rs1927790,rs1928295,rs1937684,rs1951455,rs1973993,rs2010281,rs208015,rs2124499,rs215632,rs217671,rs2192158,rs2228213,rs2230590,rs2283093,rs2304607,rs2307111,rs2357760,rs2365389,rs2367112,rs2425857,rs2429150,rs2479958,rs2481665,rs2543132,rs2605603,rs2721965,rs2731222,rs273504,rs273697,rs2781668,rs2814992,rs2820311,rs28350,rs284227,rs2842385,rs2875762,rs3134438,rs326889,rs329651,rs355777,rs3736485,rs3753549,rs3800229,rs3814883,rs3829849,rs3849570,rs3851083,rs3902951,rs40067,rs4148155,rs427943,rs4284600,rs4303732,rs4307239,rs4516268,rs4518345,rs453520,rs4624596,rs4639527,rs4670626,rs4722398,rs4725984,rs4744275,rs4764949,rs4796243,rs4820408,rs4864201,rs487060,rs4906908,rs4981693,rs4986044,rs5396,rs543874,rs555267,rs577525,rs580438,rs6142096,rs621042,rs6235,rs6265,rs629443,rs6443750,rs6448587,rs6449531,rs6461115,rs6474945,rs6545714,rs6577584,rs6587552,rs663129,rs6700838,rs6738445,rs6764533,rs6804842,rs6827083,rs6879326,rs6919443,rs7024334,rs7084454,rs7102454,rs7124681,rs7133378,rs7138803,rs7144011,rs7147503,rs7181498,rs7195386,rs7206608,rs7211567,rs7239114,rs7334078,rs733594,rs7531118,rs7531656,rs7535528,rs7550711,rs7557796,rs7561278,rs756717,rs7599312,rs7600699,rs7607351,rs761423,rs7615297,rs7640424,rs7683836,rs7694732,rs7711753,rs7715256,rs7730004,rs7730898,rs7748777,rs7760082,rs785278,rs7869771,rs7871866,rs7893571,rs7899106,rs7903146,rs7948120,rs7975187,rs8036040,rs8047395,rs8071182,rs8097544,rs8102137,rs8123881,rs816364,rs845084,rs847747,rs879620,rs889398,rs895330,rs900144,rs901630,rs902695,rs925018,rs9291467,rs9294260,rs930295,rs9362662,rs9367368,rs9426003,rs9530843,rs9540493,rs9603697,rs9615905,rs9630985,rs967605,rs9688431,rs972540,rs9816226,rs987237,rs9927848,rs999167	0.168904	0.0304406	2.87863e-08	3.23978e-07	0.109241	0.228568	272.721	284	0.674228	0	0.174625	0.0512361	0.000653811	0.0742027	0.275048	0.209043	0.0749011	0.00561193	0.0622372	0.355849	0.187116	0.0775257	0.0164312	0.0351653	0.339066	-0.000349343	0.00136772	0.798584	FDR	Pass	Pass	Pass	Pass
7763_25	CDH11	Inverse variance weighted	285	rs1003081,rs10083803,rs10131890,rs10132280,rs10182181,rs10211055,rs10268050,rs10269783,rs10275044,rs10438964,rs1045411,rs1048932,rs10733051,rs10744146,rs1075901,rs10830452,rs10842240,rs10867256,rs10876418,rs10878946,rs10883759,rs10915840,rs10920678,rs10938397,rs10971712,rs11118308,rs11150911,rs11251352,rs11496125,rs11600990,rs11611246,rs11611496,rs11668301,rs11672660,rs11736228,rs11773362,rs11781699,rs11783247,rs11889536,rs11945861,rs12033257,rs12041258,rs12044597,rs12098284,rs1218822,rs12364470,rs1241986,rs12429545,rs12448257,rs12448738,rs12514473,rs12564992,rs12575252,rs12577642,rs12587412,rs12593036,rs12602912,rs12675063,rs12680842,rs12705987,rs12888545,rs12922346,rs12939549,rs1296328,rs12964689,rs13021737,rs13047416,rs13107325,rs13110266,rs13174863,rs13191362,rs1320903,rs13240600,rs13247665,rs13263601,rs13329567,rs1362910,rs1365466,rs1371108,rs1375561,rs1405348,rs1412235,rs1431659,rs1436343,rs1451533,rs1452075,rs1477887,rs1492767,rs1522569,rs1625427,rs1668633,rs16851483,rs17014375,rs17056301,rs17203016,rs17207196,rs17238110,rs17327461,rs17551974,rs17636031,rs17724992,rs17806379,rs1782507,rs1789165,rs1852006,rs1865341,rs1884389,rs1884897,rs1899689,rs1899951,rs1927790,rs1928295,rs1937684,rs1951455,rs1973993,rs2010281,rs208015,rs2124499,rs215632,rs217671,rs2192158,rs2228213,rs2230590,rs2283093,rs2304607,rs2307111,rs2357760,rs2365389,rs2367112,rs2425857,rs2429150,rs2479958,rs2481665,rs2543132,rs2605603,rs2721965,rs2731222,rs273504,rs273697,rs2781668,rs2814992,rs2820311,rs28350,rs284227,rs2842385,rs2875762,rs3134438,rs326889,rs329651,rs355777,rs3736485,rs3753549,rs3800229,rs3814883,rs3829849,rs3849570,rs3851083,rs3902951,rs40067,rs4148155,rs427943,rs4284600,rs4303732,rs4307239,rs4516268,rs4518345,rs453520,rs4624596,rs4639527,rs4670626,rs4722398,rs4725984,rs4744275,rs4764949,rs4796243,rs4820408,rs4864201,rs487060,rs4906908,rs4981693,rs4986044,rs5396,rs543874,rs555267,rs577525,rs580438,rs6142096,rs621042,rs6235,rs6265,rs629443,rs6443750,rs6448587,rs6449531,rs6461115,rs6474945,rs6545714,rs6577584,rs6587552,rs663129,rs6700838,rs6738445,rs6764533,rs6804842,rs6827083,rs6879326,rs6919443,rs7024334,rs7084454,rs7102454,rs7124681,rs7133378,rs7138803,rs7144011,rs7147503,rs7181498,rs7195386,rs7206608,rs7211567,rs7239114,rs7334078,rs733594,rs7531118,rs7531656,rs7535528,rs7550711,rs7557796,rs7561278,rs756717,rs7599312,rs7600699,rs7607351,rs761423,rs7615297,rs7640424,rs7683836,rs7694732,rs7711753,rs7715256,rs7730004,rs7730898,rs7748777,rs7760082,rs785278,rs7869771,rs7871866,rs7893571,rs7899106,rs7903146,rs7948120,rs7975187,rs8036040,rs8047395,rs8071182,rs8097544,rs8102137,rs8123881,rs816364,rs845084,rs847747,rs879620,rs889398,rs895330,rs900144,rs901630,rs902695,rs925018,rs9291467,rs9294260,rs930295,rs9362662,rs9367368,rs9426003,rs9530843,rs9540493,rs9603697,rs9615905,rs9630985,rs967605,rs9688431,rs972540,rs9816226,rs987237,rs9927848,rs999168	0.167059	0.0301276	2.93867e-08	3.29978e-07	0.108009	0.226109	262.258	284	0.818191	0	0.201399	0.050882	7.55275e-05	0.101671	0.301128	0.230672	0.0814696	0.00496594	0.0709913	0.390352	0.210611	0.076638	0.00637886	0.0604001	0.360821	-0.000834948	0.00135097	0.537049	FDR	Pass	Pass	Pass	Pass
5231_79	PCSK9	Inverse variance weighted	285	rs1003081,rs10083803,rs10131890,rs10132280,rs10182181,rs10211055,rs10268050,rs10269783,rs10275044,rs10438964,rs1045411,rs1048932,rs10733051,rs10744146,rs1075901,rs10830452,rs10842240,rs10867256,rs10876418,rs10878946,rs10883759,rs10915840,rs10920678,rs10938397,rs10971712,rs11118308,rs11150911,rs11251352,rs11496125,rs11600990,rs11611246,rs11611496,rs11668301,rs11672660,rs11736228,rs11773362,rs11781699,rs11783247,rs11889536,rs11945861,rs12033257,rs12041258,rs12044597,rs12098284,rs1218822,rs12364470,rs1241986,rs12429545,rs12448257,rs12448738,rs12514473,rs12564992,rs12575252,rs12577642,rs12587412,rs12593036,rs12602912,rs12675063,rs12680842,rs12705987,rs12888545,rs12922346,rs12939549,rs1296328,rs12964689,rs13021737,rs13047416,rs13107325,rs13110266,rs13174863,rs13191362,rs1320903,rs13240600,rs13247665,rs13263601,rs13329567,rs1362910,rs1365466,rs1371108,rs1375561,rs1405348,rs1412235,rs1431659,rs1436343,rs1451533,rs1452075,rs1477887,rs1492767,rs1522569,rs1625427,rs1668633,rs16851483,rs17014375,rs17056301,rs17203016,rs17207196,rs17238110,rs17327461,rs17551974,rs17636031,rs17724992,rs17806379,rs1782507,rs1789165,rs1852006,rs1865341,rs1884389,rs1884897,rs1899689,rs1899951,rs1927790,rs1928295,rs1937684,rs1951455,rs1973993,rs2010281,rs208015,rs2124499,rs215632,rs217671,rs2192158,rs2228213,rs2230590,rs2283093,rs2304607,rs2307111,rs2357760,rs2365389,rs2367112,rs2425857,rs2429150,rs2479958,rs2481665,rs2543132,rs2605603,rs2721965,rs2731222,rs273504,rs273697,rs2781668,rs2814992,rs2820311,rs28350,rs284227,rs2842385,rs2875762,rs3134438,rs326889,rs329651,rs355777,rs3736485,rs3753549,rs3800229,rs3814883,rs3829849,rs3849570,rs3851083,rs3902951,rs40067,rs4148155,rs427943,rs4284600,rs4303732,rs4307239,rs4516268,rs4518345,rs453520,rs4624596,rs4639527,rs4670626,rs4722398,rs4725984,rs4744275,rs4764949,rs4796243,rs4820408,rs4864201,rs487060,rs4906908,rs4981693,rs4986044,rs5396,rs543874,rs555267,rs577525,rs580438,rs6142096,rs621042,rs6235,rs6265,rs629443,rs6443750,rs6448587,rs6449531,rs6461115,rs6474945,rs6545714,rs6577584,rs6587552,rs663129,rs6700838,rs6738445,rs6764533,rs6804842,rs6827083,rs6879326,rs6919443,rs7024334,rs7084454,rs7102454,rs7124681,rs7133378,rs7138803,rs7144011,rs7147503,rs7181498,rs7195386,rs7206608,rs7211567,rs7239114,rs7334078,rs733594,rs7531118,rs7531656,rs7535528,rs7550711,rs7557796,rs7561278,rs756717,rs7599312,rs7600699,rs7607351,rs761423,rs7615297,rs7640424,rs7683836,rs7694732,rs7711753,rs7715256,rs7730004,rs7730898,rs7748777,rs7760082,rs785278,rs7869771,rs7871866,rs7893571,rs7899106,rs7903146,rs7948120,rs7975187,rs8036040,rs8047395,rs8071182,rs8097544,rs8102137,rs8123881,rs816364,rs845084,rs847747,rs879620,rs889398,rs895330,rs900144,rs901630,rs902695,rs925018,rs9291467,rs9294260,rs930295,rs9362662,rs9367368,rs9426003,rs9530843,rs9540493,rs9603697,rs9615905,rs9630985,rs967605,rs9688431,rs972540,rs9816226,rs987237,rs9927848,rs999169	0.17755	0.0320249	2.9541e-08	3.30954e-07	0.114782	0.240319	307.342	284	0.163154	0.0698	0.174678	0.0570328	0.00219305	0.0628936	0.286462	0.170779	0.0879947	0.0532731	-0.00169038	0.343249	0.206633	0.0813594	0.0116281	0.0471687	0.366098	-0.000559044	0.00143729	0.697601	FDR	Pass	Pass	Pass	Pass
2968_61	TNFSF15	Inverse variance weighted	285	rs1003081,rs10083803,rs10131890,rs10132280,rs10182181,rs10211055,rs10268050,rs10269783,rs10275044,rs10438964,rs1045411,rs1048932,rs10733051,rs10744146,rs1075901,rs10830452,rs10842240,rs10867256,rs10876418,rs10878946,rs10883759,rs10915840,rs10920678,rs10938397,rs10971712,rs11118308,rs11150911,rs11251352,rs11496125,rs11600990,rs11611246,rs11611496,rs11668301,rs11672660,rs11736228,rs11773362,rs11781699,rs11783247,rs11889536,rs11945861,rs12033257,rs12041258,rs12044597,rs12098284,rs1218822,rs12364470,rs1241986,rs12429545,rs12448257,rs12448738,rs12514473,rs12564992,rs12575252,rs12577642,rs12587412,rs12593036,rs12602912,rs12675063,rs12680842,rs12705987,rs12888545,rs12922346,rs12939549,rs1296328,rs12964689,rs13021737,rs13047416,rs13107325,rs13110266,rs13174863,rs13191362,rs1320903,rs13240600,rs13247665,rs13263601,rs13329567,rs1362910,rs1365466,rs1371108,rs1375561,rs1405348,rs1412235,rs1431659,rs1436343,rs1451533,rs1452075,rs1477887,rs1492767,rs1522569,rs1625427,rs1668633,rs16851483,rs17014375,rs17056301,rs17203016,rs17207196,rs17238110,rs17327461,rs17551974,rs17636031,rs17724992,rs17806379,rs1782507,rs1789165,rs1852006,rs1865341,rs1884389,rs1884897,rs1899689,rs1899951,rs1927790,rs1928295,rs1937684,rs1951455,rs1973993,rs2010281,rs208015,rs2124499,rs215632,rs217671,rs2192158,rs2228213,rs2230590,rs2283093,rs2304607,rs2307111,rs2357760,rs2365389,rs2367112,rs2425857,rs2429150,rs2479958,rs2481665,rs2543132,rs2605603,rs2721965,rs2731222,rs273504,rs273697,rs2781668,rs2814992,rs2820311,rs28350,rs284227,rs2842385,rs2875762,rs3134438,rs326889,rs329651,rs355777,rs3736485,rs3753549,rs3800229,rs3814883,rs3829849,rs3849570,rs3851083,rs3902951,rs40067,rs4148155,rs427943,rs4284600,rs4303732,rs4307239,rs4516268,rs4518345,rs453520,rs4624596,rs4639527,rs4670626,rs4722398,rs4725984,rs4744275,rs4764949,rs4796243,rs4820408,rs4864201,rs487060,rs4906908,rs4981693,rs4986044,rs5396,rs543874,rs555267,rs577525,rs580438,rs6142096,rs621042,rs6235,rs6265,rs629443,rs6443750,rs6448587,rs6449531,rs6461115,rs6474945,rs6545714,rs6577584,rs6587552,rs663129,rs6700838,rs6738445,rs6764533,rs6804842,rs6827083,rs6879326,rs6919443,rs7024334,rs7084454,rs7102454,rs7124681,rs7133378,rs7138803,rs7144011,rs7147503,rs7181498,rs7195386,rs7206608,rs7211567,rs7239114,rs7334078,rs733594,rs7531118,rs7531656,rs7535528,rs7550711,rs7557796,rs7561278,rs756717,rs7599312,rs7600699,rs7607351,rs761423,rs7615297,rs7640424,rs7683836,rs7694732,rs7711753,rs7715256,rs7730004,rs7730898,rs7748777,rs7760082,rs785278,rs7869771,rs7871866,rs7893571,rs7899106,rs7903146,rs7948120,rs7975187,rs8036040,rs8047395,rs8071182,rs8097544,rs8102137,rs8123881,rs816364,rs845084,rs847747,rs879620,rs889398,rs895330,rs900144,rs901630,rs902695,rs925018,rs9291467,rs9294260,rs930295,rs9362662,rs9367368,rs9426003,rs9530843,rs9540493,rs9603697,rs9615905,rs9630985,rs967605,rs9688431,rs972540,rs9816226,rs987237,rs9927848,rs999170	0.1787	0.0322421	2.98289e-08	3.33418e-07	0.115505	0.241894	329.953	284	0.0314013	0.13327	0.189963	0.0532008	0.000356043	0.0856899	0.294237	0.228399	0.0784674	0.00389115	0.0746032	0.382195	0.191627	0.0818405	0.0199018	0.0312197	0.352034	-0.000248406	0.00144499	0.863633	FDR	Pass	Pass	Pass	Pass
9004_24	LDLRAD4	Inverse variance weighted	285	rs1003081,rs10083803,rs10131890,rs10132280,rs10182181,rs10211055,rs10268050,rs10269783,rs10275044,rs10438964,rs1045411,rs1048932,rs10733051,rs10744146,rs1075901,rs10830452,rs10842240,rs10867256,rs10876418,rs10878946,rs10883759,rs10915840,rs10920678,rs10938397,rs10971712,rs11118308,rs11150911,rs11251352,rs11496125,rs11600990,rs11611246,rs11611496,rs11668301,rs11672660,rs11736228,rs11773362,rs11781699,rs11783247,rs11889536,rs11945861,rs12033257,rs12041258,rs12044597,rs12098284,rs1218822,rs12364470,rs1241986,rs12429545,rs12448257,rs12448738,rs12514473,rs12564992,rs12575252,rs12577642,rs12587412,rs12593036,rs12602912,rs12675063,rs12680842,rs12705987,rs12888545,rs12922346,rs12939549,rs1296328,rs12964689,rs13021737,rs13047416,rs13107325,rs13110266,rs13174863,rs13191362,rs1320903,rs13240600,rs13247665,rs13263601,rs13329567,rs1362910,rs1365466,rs1371108,rs1375561,rs1405348,rs1412235,rs1431659,rs1436343,rs1451533,rs1452075,rs1477887,rs1492767,rs1522569,rs1625427,rs1668633,rs16851483,rs17014375,rs17056301,rs17203016,rs17207196,rs17238110,rs17327461,rs17551974,rs17636031,rs17724992,rs17806379,rs1782507,rs1789165,rs1852006,rs1865341,rs1884389,rs1884897,rs1899689,rs1899951,rs1927790,rs1928295,rs1937684,rs1951455,rs1973993,rs2010281,rs208015,rs2124499,rs215632,rs217671,rs2192158,rs2228213,rs2230590,rs2283093,rs2304607,rs2307111,rs2357760,rs2365389,rs2367112,rs2425857,rs2429150,rs2479958,rs2481665,rs2543132,rs2605603,rs2721965,rs2731222,rs273504,rs273697,rs2781668,rs2814992,rs2820311,rs28350,rs284227,rs2842385,rs2875762,rs3134438,rs326889,rs329651,rs355777,rs3736485,rs3753549,rs3800229,rs3814883,rs3829849,rs3849570,rs3851083,rs3902951,rs40067,rs4148155,rs427943,rs4284600,rs4303732,rs4307239,rs4516268,rs4518345,rs453520,rs4624596,rs4639527,rs4670626,rs4722398,rs4725984,rs4744275,rs4764949,rs4796243,rs4820408,rs4864201,rs487060,rs4906908,rs4981693,rs4986044,rs5396,rs543874,rs555267,rs577525,rs580438,rs6142096,rs621042,rs6235,rs6265,rs629443,rs6443750,rs6448587,rs6449531,rs6461115,rs6474945,rs6545714,rs6577584,rs6587552,rs663129,rs6700838,rs6738445,rs6764533,rs6804842,rs6827083,rs6879326,rs6919443,rs7024334,rs7084454,rs7102454,rs7124681,rs7133378,rs7138803,rs7144011,rs7147503,rs7181498,rs7195386,rs7206608,rs7211567,rs7239114,rs7334078,rs733594,rs7531118,rs7531656,rs7535528,rs7550711,rs7557796,rs7561278,rs756717,rs7599312,rs7600699,rs7607351,rs761423,rs7615297,rs7640424,rs7683836,rs7694732,rs7711753,rs7715256,rs7730004,rs7730898,rs7748777,rs7760082,rs785278,rs7869771,rs7871866,rs7893571,rs7899106,rs7903146,rs7948120,rs7975187,rs8036040,rs8047395,rs8071182,rs8097544,rs8102137,rs8123881,rs816364,rs845084,rs847747,rs879620,rs889398,rs895330,rs900144,rs901630,rs902695,rs925018,rs9291467,rs9294260,rs930295,rs9362662,rs9367368,rs9426003,rs9530843,rs9540493,rs9603697,rs9615905,rs9630985,rs967605,rs9688431,rs972540,rs9816226,rs987237,rs9927848,rs999171	0.170468	0.0307651	3.00846e-08	3.35512e-07	0.110168	0.230767	297.147	284	0.283921	0.0379899	0.185908	0.048715	0.000135507	0.0904262	0.281389	0.228529	0.0774597	0.00343921	0.0767077	0.38035	0.201584	0.0783209	0.0105671	0.0480754	0.355093	-0.000597611	0.00138293	0.665972	FDR	Pass	Pass	Pass	Pass
15511_37	NPTXR	Inverse variance weighted	285	rs1003081,rs10083803,rs10131890,rs10132280,rs10182181,rs10211055,rs10268050,rs10269783,rs10275044,rs10438964,rs1045411,rs1048932,rs10733051,rs10744146,rs1075901,rs10830452,rs10842240,rs10867256,rs10876418,rs10878946,rs10883759,rs10915840,rs10920678,rs10938397,rs10971712,rs11118308,rs11150911,rs11251352,rs11496125,rs11600990,rs11611246,rs11611496,rs11668301,rs11672660,rs11736228,rs11773362,rs11781699,rs11783247,rs11889536,rs11945861,rs12033257,rs12041258,rs12044597,rs12098284,rs1218822,rs12364470,rs1241986,rs12429545,rs12448257,rs12448738,rs12514473,rs12564992,rs12575252,rs12577642,rs12587412,rs12593036,rs12602912,rs12675063,rs12680842,rs12705987,rs12888545,rs12922346,rs12939549,rs1296328,rs12964689,rs13021737,rs13047416,rs13107325,rs13110266,rs13174863,rs13191362,rs1320903,rs13240600,rs13247665,rs13263601,rs13329567,rs1362910,rs1365466,rs1371108,rs1375561,rs1405348,rs1412235,rs1431659,rs1436343,rs1451533,rs1452075,rs1477887,rs1492767,rs1522569,rs1625427,rs1668633,rs16851483,rs17014375,rs17056301,rs17203016,rs17207196,rs17238110,rs17327461,rs17551974,rs17636031,rs17724992,rs17806379,rs1782507,rs1789165,rs1852006,rs1865341,rs1884389,rs1884897,rs1899689,rs1899951,rs1927790,rs1928295,rs1937684,rs1951455,rs1973993,rs2010281,rs208015,rs2124499,rs215632,rs217671,rs2192158,rs2228213,rs2230590,rs2283093,rs2304607,rs2307111,rs2357760,rs2365389,rs2367112,rs2425857,rs2429150,rs2479958,rs2481665,rs2543132,rs2605603,rs2721965,rs2731222,rs273504,rs273697,rs2781668,rs2814992,rs2820311,rs28350,rs284227,rs2842385,rs2875762,rs3134438,rs326889,rs329651,rs355777,rs3736485,rs3753549,rs3800229,rs3814883,rs3829849,rs3849570,rs3851083,rs3902951,rs40067,rs4148155,rs427943,rs4284600,rs4303732,rs4307239,rs4516268,rs4518345,rs453520,rs4624596,rs4639527,rs4670626,rs4722398,rs4725984,rs4744275,rs4764949,rs4796243,rs4820408,rs4864201,rs487060,rs4906908,rs4981693,rs4986044,rs5396,rs543874,rs555267,rs577525,rs580438,rs6142096,rs621042,rs6235,rs6265,rs629443,rs6443750,rs6448587,rs6449531,rs6461115,rs6474945,rs6545714,rs6577584,rs6587552,rs663129,rs6700838,rs6738445,rs6764533,rs6804842,rs6827083,rs6879326,rs6919443,rs7024334,rs7084454,rs7102454,rs7124681,rs7133378,rs7138803,rs7144011,rs7147503,rs7181498,rs7195386,rs7206608,rs7211567,rs7239114,rs7334078,rs733594,rs7531118,rs7531656,rs7535528,rs7550711,rs7557796,rs7561278,rs756717,rs7599312,rs7600699,rs7607351,rs761423,rs7615297,rs7640424,rs7683836,rs7694732,rs7711753,rs7715256,rs7730004,rs7730898,rs7748777,rs7760082,rs785278,rs7869771,rs7871866,rs7893571,rs7899106,rs7903146,rs7948120,rs7975187,rs8036040,rs8047395,rs8071182,rs8097544,rs8102137,rs8123881,rs816364,rs845084,rs847747,rs879620,rs889398,rs895330,rs900144,rs901630,rs902695,rs925018,rs9291467,rs9294260,rs930295,rs9362662,rs9367368,rs9426003,rs9530843,rs9540493,rs9603697,rs9615905,rs9630985,rs967605,rs9688431,rs972540,rs9816226,rs987237,rs9927848,rs999172	-0.173171	0.031282	3.09804e-08	3.44719e-07	-0.234484	-0.111858	305.357	284	0.183422	0.0644527	-0.19506	0.0541506	0.000315575	-0.301195	-0.0889244	-0.205858	0.0909413	0.024351	-0.384103	-0.0276131	-0.221771	0.0796757	0.00574114	-0.377935	-0.0656065	0.000930906	0.00140334	0.507647	FDR	Pass	Pass	Pass	Pass
19108_50	MECP2	Inverse variance weighted	285	rs1003081,rs10083803,rs10131890,rs10132280,rs10182181,rs10211055,rs10268050,rs10269783,rs10275044,rs10438964,rs1045411,rs1048932,rs10733051,rs10744146,rs1075901,rs10830452,rs10842240,rs10867256,rs10876418,rs10878946,rs10883759,rs10915840,rs10920678,rs10938397,rs10971712,rs11118308,rs11150911,rs11251352,rs11496125,rs11600990,rs11611246,rs11611496,rs11668301,rs11672660,rs11736228,rs11773362,rs11781699,rs11783247,rs11889536,rs11945861,rs12033257,rs12041258,rs12044597,rs12098284,rs1218822,rs12364470,rs1241986,rs12429545,rs12448257,rs12448738,rs12514473,rs12564992,rs12575252,rs12577642,rs12587412,rs12593036,rs12602912,rs12675063,rs12680842,rs12705987,rs12888545,rs12922346,rs12939549,rs1296328,rs12964689,rs13021737,rs13047416,rs13107325,rs13110266,rs13174863,rs13191362,rs1320903,rs13240600,rs13247665,rs13263601,rs13329567,rs1362910,rs1365466,rs1371108,rs1375561,rs1405348,rs1412235,rs1431659,rs1436343,rs1451533,rs1452075,rs1477887,rs1492767,rs1522569,rs1625427,rs1668633,rs16851483,rs17014375,rs17056301,rs17203016,rs17207196,rs17238110,rs17327461,rs17551974,rs17636031,rs17724992,rs17806379,rs1782507,rs1789165,rs1852006,rs1865341,rs1884389,rs1884897,rs1899689,rs1899951,rs1927790,rs1928295,rs1937684,rs1951455,rs1973993,rs2010281,rs208015,rs2124499,rs215632,rs217671,rs2192158,rs2228213,rs2230590,rs2283093,rs2304607,rs2307111,rs2357760,rs2365389,rs2367112,rs2425857,rs2429150,rs2479958,rs2481665,rs2543132,rs2605603,rs2721965,rs2731222,rs273504,rs273697,rs2781668,rs2814992,rs2820311,rs28350,rs284227,rs2842385,rs2875762,rs3134438,rs326889,rs329651,rs355777,rs3736485,rs3753549,rs3800229,rs3814883,rs3829849,rs3849570,rs3851083,rs3902951,rs40067,rs4148155,rs427943,rs4284600,rs4303732,rs4307239,rs4516268,rs4518345,rs453520,rs4624596,rs4639527,rs4670626,rs4722398,rs4725984,rs4744275,rs4764949,rs4796243,rs4820408,rs4864201,rs487060,rs4906908,rs4981693,rs4986044,rs5396,rs543874,rs555267,rs577525,rs580438,rs6142096,rs621042,rs6235,rs6265,rs629443,rs6443750,rs6448587,rs6449531,rs6461115,rs6474945,rs6545714,rs6577584,rs6587552,rs663129,rs6700838,rs6738445,rs6764533,rs6804842,rs6827083,rs6879326,rs6919443,rs7024334,rs7084454,rs7102454,rs7124681,rs7133378,rs7138803,rs7144011,rs7147503,rs7181498,rs7195386,rs7206608,rs7211567,rs7239114,rs7334078,rs733594,rs7531118,rs7531656,rs7535528,rs7550711,rs7557796,rs7561278,rs756717,rs7599312,rs7600699,rs7607351,rs761423,rs7615297,rs7640424,rs7683836,rs7694732,rs7711753,rs7715256,rs7730004,rs7730898,rs7748777,rs7760082,rs785278,rs7869771,rs7871866,rs7893571,rs7899106,rs7903146,rs7948120,rs7975187,rs8036040,rs8047395,rs8071182,rs8097544,rs8102137,rs8123881,rs816364,rs845084,rs847747,rs879620,rs889398,rs895330,rs900144,rs901630,rs902695,rs925018,rs9291467,rs9294260,rs930295,rs9362662,rs9367368,rs9426003,rs9530843,rs9540493,rs9603697,rs9615905,rs9630985,rs967605,rs9688431,rs972540,rs9816226,rs987237,rs9927848,rs999173	0.164888	0.0297946	3.12714e-08	3.4717e-07	0.106491	0.223286	288.139	284	0.420436	0.0113572	0.203999	0.0509133	6.15467e-05	0.104209	0.303789	0.244414	0.0774707	0.00177778	0.0925712	0.396256	0.248823	0.0755302	0.001112	0.100784	0.396862	-0.00161105	0.00133237	0.227609	FDR	Pass	Pass	Pass	Pass
18185_118	ALDOB	Inverse variance weighted	285	rs1003081,rs10083803,rs10131890,rs10132280,rs10182181,rs10211055,rs10268050,rs10269783,rs10275044,rs10438964,rs1045411,rs1048932,rs10733051,rs10744146,rs1075901,rs10830452,rs10842240,rs10867256,rs10876418,rs10878946,rs10883759,rs10915840,rs10920678,rs10938397,rs10971712,rs11118308,rs11150911,rs11251352,rs11496125,rs11600990,rs11611246,rs11611496,rs11668301,rs11672660,rs11736228,rs11773362,rs11781699,rs11783247,rs11889536,rs11945861,rs12033257,rs12041258,rs12044597,rs12098284,rs1218822,rs12364470,rs1241986,rs12429545,rs12448257,rs12448738,rs12514473,rs12564992,rs12575252,rs12577642,rs12587412,rs12593036,rs12602912,rs12675063,rs12680842,rs12705987,rs12888545,rs12922346,rs12939549,rs1296328,rs12964689,rs13021737,rs13047416,rs13107325,rs13110266,rs13174863,rs13191362,rs1320903,rs13240600,rs13247665,rs13263601,rs13329567,rs1362910,rs1365466,rs1371108,rs1375561,rs1405348,rs1412235,rs1431659,rs1436343,rs1451533,rs1452075,rs1477887,rs1492767,rs1522569,rs1625427,rs1668633,rs16851483,rs17014375,rs17056301,rs17203016,rs17207196,rs17238110,rs17327461,rs17551974,rs17636031,rs17724992,rs17806379,rs1782507,rs1789165,rs1852006,rs1865341,rs1884389,rs1884897,rs1899689,rs1899951,rs1927790,rs1928295,rs1937684,rs1951455,rs1973993,rs2010281,rs208015,rs2124499,rs215632,rs217671,rs2192158,rs2228213,rs2230590,rs2283093,rs2304607,rs2307111,rs2357760,rs2365389,rs2367112,rs2425857,rs2429150,rs2479958,rs2481665,rs2543132,rs2605603,rs2721965,rs2731222,rs273504,rs273697,rs2781668,rs2814992,rs2820311,rs28350,rs284227,rs2842385,rs2875762,rs3134438,rs326889,rs329651,rs355777,rs3736485,rs3753549,rs3800229,rs3814883,rs3829849,rs3849570,rs3851083,rs3902951,rs40067,rs4148155,rs427943,rs4284600,rs4303732,rs4307239,rs4516268,rs4518345,rs453520,rs4624596,rs4639527,rs4670626,rs4722398,rs4725984,rs4744275,rs4764949,rs4796243,rs4820408,rs4864201,rs487060,rs4906908,rs4981693,rs4986044,rs5396,rs543874,rs555267,rs577525,rs580438,rs6142096,rs621042,rs6235,rs6265,rs629443,rs6443750,rs6448587,rs6449531,rs6461115,rs6474945,rs6545714,rs6577584,rs6587552,rs663129,rs6700838,rs6738445,rs6764533,rs6804842,rs6827083,rs6879326,rs6919443,rs7024334,rs7084454,rs7102454,rs7124681,rs7133378,rs7138803,rs7144011,rs7147503,rs7181498,rs7195386,rs7206608,rs7211567,rs7239114,rs7334078,rs733594,rs7531118,rs7531656,rs7535528,rs7550711,rs7557796,rs7561278,rs756717,rs7599312,rs7600699,rs7607351,rs761423,rs7615297,rs7640424,rs7683836,rs7694732,rs7711753,rs7715256,rs7730004,rs7730898,rs7748777,rs7760082,rs785278,rs7869771,rs7871866,rs7893571,rs7899106,rs7903146,rs7948120,rs7975187,rs8036040,rs8047395,rs8071182,rs8097544,rs8102137,rs8123881,rs816364,rs845084,rs847747,rs879620,rs889398,rs895330,rs900144,rs901630,rs902695,rs925018,rs9291467,rs9294260,rs930295,rs9362662,rs9367368,rs9426003,rs9530843,rs9540493,rs9603697,rs9615905,rs9630985,rs967605,rs9688431,rs972540,rs9816226,rs987237,rs9927848,rs999174	0.188945	0.0341448	3.1364e-08	3.47411e-07	0.122021	0.255869	349.4	284	0.00486318	0.181457	0.150036	0.0564021	0.00781144	0.0394879	0.260584	0.117888	0.0925137	0.203609	-0.0634393	0.299214	0.191941	0.0873477	0.0287996	0.0207395	0.363143	-5.7362e-05	0.00153885	0.970291	FDR	Pass	Pass	Pass	Pass
13609_11	GTF2I	Inverse variance weighted	285	rs1003081,rs10083803,rs10131890,rs10132280,rs10182181,rs10211055,rs10268050,rs10269783,rs10275044,rs10438964,rs1045411,rs1048932,rs10733051,rs10744146,rs1075901,rs10830452,rs10842240,rs10867256,rs10876418,rs10878946,rs10883759,rs10915840,rs10920678,rs10938397,rs10971712,rs11118308,rs11150911,rs11251352,rs11496125,rs11600990,rs11611246,rs11611496,rs11668301,rs11672660,rs11736228,rs11773362,rs11781699,rs11783247,rs11889536,rs11945861,rs12033257,rs12041258,rs12044597,rs12098284,rs1218822,rs12364470,rs1241986,rs12429545,rs12448257,rs12448738,rs12514473,rs12564992,rs12575252,rs12577642,rs12587412,rs12593036,rs12602912,rs12675063,rs12680842,rs12705987,rs12888545,rs12922346,rs12939549,rs1296328,rs12964689,rs13021737,rs13047416,rs13107325,rs13110266,rs13174863,rs13191362,rs1320903,rs13240600,rs13247665,rs13263601,rs13329567,rs1362910,rs1365466,rs1371108,rs1375561,rs1405348,rs1412235,rs1431659,rs1436343,rs1451533,rs1452075,rs1477887,rs1492767,rs1522569,rs1625427,rs1668633,rs16851483,rs17014375,rs17056301,rs17203016,rs17207196,rs17238110,rs17327461,rs17551974,rs17636031,rs17724992,rs17806379,rs1782507,rs1789165,rs1852006,rs1865341,rs1884389,rs1884897,rs1899689,rs1899951,rs1927790,rs1928295,rs1937684,rs1951455,rs1973993,rs2010281,rs208015,rs2124499,rs215632,rs217671,rs2192158,rs2228213,rs2230590,rs2283093,rs2304607,rs2307111,rs2357760,rs2365389,rs2367112,rs2425857,rs2429150,rs2479958,rs2481665,rs2543132,rs2605603,rs2721965,rs2731222,rs273504,rs273697,rs2781668,rs2814992,rs2820311,rs28350,rs284227,rs2842385,rs2875762,rs3134438,rs326889,rs329651,rs355777,rs3736485,rs3753549,rs3800229,rs3814883,rs3829849,rs3849570,rs3851083,rs3902951,rs40067,rs4148155,rs427943,rs4284600,rs4303732,rs4307239,rs4516268,rs4518345,rs453520,rs4624596,rs4639527,rs4670626,rs4722398,rs4725984,rs4744275,rs4764949,rs4796243,rs4820408,rs4864201,rs487060,rs4906908,rs4981693,rs4986044,rs5396,rs543874,rs555267,rs577525,rs580438,rs6142096,rs621042,rs6235,rs6265,rs629443,rs6443750,rs6448587,rs6449531,rs6461115,rs6474945,rs6545714,rs6577584,rs6587552,rs663129,rs6700838,rs6738445,rs6764533,rs6804842,rs6827083,rs6879326,rs6919443,rs7024334,rs7084454,rs7102454,rs7124681,rs7133378,rs7138803,rs7144011,rs7147503,rs7181498,rs7195386,rs7206608,rs7211567,rs7239114,rs7334078,rs733594,rs7531118,rs7531656,rs7535528,rs7550711,rs7557796,rs7561278,rs756717,rs7599312,rs7600699,rs7607351,rs761423,rs7615297,rs7640424,rs7683836,rs7694732,rs7711753,rs7715256,rs7730004,rs7730898,rs7748777,rs7760082,rs785278,rs7869771,rs7871866,rs7893571,rs7899106,rs7903146,rs7948120,rs7975187,rs8036040,rs8047395,rs8071182,rs8097544,rs8102137,rs8123881,rs816364,rs845084,rs847747,rs879620,rs889398,rs895330,rs900144,rs901630,rs902695,rs925018,rs9291467,rs9294260,rs930295,rs9362662,rs9367368,rs9426003,rs9530843,rs9540493,rs9603697,rs9615905,rs9630985,rs967605,rs9688431,rs972540,rs9816226,rs987237,rs9927848,rs999175	0.163409	0.0295449	3.18634e-08	3.52147e-07	0.105501	0.221317	282.732	284	0.510082	0	0.190496	0.0478122	6.76926e-05	0.096784	0.284208	0.231711	0.0756572	0.00240432	0.0834227	0.379999	0.202495	0.0750315	0.00737735	0.0554334	0.349557	-0.000749833	0.00132313	0.571359	FDR	Pass	Pass	Pass	Pass
9229_9	CTRL	Inverse variance weighted	285	rs1003081,rs10083803,rs10131890,rs10132280,rs10182181,rs10211055,rs10268050,rs10269783,rs10275044,rs10438964,rs1045411,rs1048932,rs10733051,rs10744146,rs1075901,rs10830452,rs10842240,rs10867256,rs10876418,rs10878946,rs10883759,rs10915840,rs10920678,rs10938397,rs10971712,rs11118308,rs11150911,rs11251352,rs11496125,rs11600990,rs11611246,rs11611496,rs11668301,rs11672660,rs11736228,rs11773362,rs11781699,rs11783247,rs11889536,rs11945861,rs12033257,rs12041258,rs12044597,rs12098284,rs1218822,rs12364470,rs1241986,rs12429545,rs12448257,rs12448738,rs12514473,rs12564992,rs12575252,rs12577642,rs12587412,rs12593036,rs12602912,rs12675063,rs12680842,rs12705987,rs12888545,rs12922346,rs12939549,rs1296328,rs12964689,rs13021737,rs13047416,rs13107325,rs13110266,rs13174863,rs13191362,rs1320903,rs13240600,rs13247665,rs13263601,rs13329567,rs1362910,rs1365466,rs1371108,rs1375561,rs1405348,rs1412235,rs1431659,rs1436343,rs1451533,rs1452075,rs1477887,rs1492767,rs1522569,rs1625427,rs1668633,rs16851483,rs17014375,rs17056301,rs17203016,rs17207196,rs17238110,rs17327461,rs17551974,rs17636031,rs17724992,rs17806379,rs1782507,rs1789165,rs1852006,rs1865341,rs1884389,rs1884897,rs1899689,rs1899951,rs1927790,rs1928295,rs1937684,rs1951455,rs1973993,rs2010281,rs208015,rs2124499,rs215632,rs217671,rs2192158,rs2228213,rs2230590,rs2283093,rs2304607,rs2307111,rs2357760,rs2365389,rs2367112,rs2425857,rs2429150,rs2479958,rs2481665,rs2543132,rs2605603,rs2721965,rs2731222,rs273504,rs273697,rs2781668,rs2814992,rs2820311,rs28350,rs284227,rs2842385,rs2875762,rs3134438,rs326889,rs329651,rs355777,rs3736485,rs3753549,rs3800229,rs3814883,rs3829849,rs3849570,rs3851083,rs3902951,rs40067,rs4148155,rs427943,rs4284600,rs4303732,rs4307239,rs4516268,rs4518345,rs453520,rs4624596,rs4639527,rs4670626,rs4722398,rs4725984,rs4744275,rs4764949,rs4796243,rs4820408,rs4864201,rs487060,rs4906908,rs4981693,rs4986044,rs5396,rs543874,rs555267,rs577525,rs580438,rs6142096,rs621042,rs6235,rs6265,rs629443,rs6443750,rs6448587,rs6449531,rs6461115,rs6474945,rs6545714,rs6577584,rs6587552,rs663129,rs6700838,rs6738445,rs6764533,rs6804842,rs6827083,rs6879326,rs6919443,rs7024334,rs7084454,rs7102454,rs7124681,rs7133378,rs7138803,rs7144011,rs7147503,rs7181498,rs7195386,rs7206608,rs7211567,rs7239114,rs7334078,rs733594,rs7531118,rs7531656,rs7535528,rs7550711,rs7557796,rs7561278,rs756717,rs7599312,rs7600699,rs7607351,rs761423,rs7615297,rs7640424,rs7683836,rs7694732,rs7711753,rs7715256,rs7730004,rs7730898,rs7748777,rs7760082,rs785278,rs7869771,rs7871866,rs7893571,rs7899106,rs7903146,rs7948120,rs7975187,rs8036040,rs8047395,rs8071182,rs8097544,rs8102137,rs8123881,rs816364,rs845084,rs847747,rs879620,rs889398,rs895330,rs900144,rs901630,rs902695,rs925018,rs9291467,rs9294260,rs930295,rs9362662,rs9367368,rs9426003,rs9530843,rs9540493,rs9603697,rs9615905,rs9630985,rs967605,rs9688431,rs972540,rs9816226,rs987237,rs9927848,rs999176	0.172064	0.031137	3.2755e-08	3.61188e-07	0.111036	0.233093	311.314	284	0.127345	0.082497	0.197739	0.0501236	7.97921e-05	0.0994965	0.295981	0.295749	0.104281	0.00489547	0.0913586	0.500139	0.223986	0.0790815	0.00495268	0.0689862	0.378986	-0.000996471	0.0013949	0.47559	FDR	Pass	Pass	Pass	Pass
7757_5	HLA	Inverse variance weighted	285	rs1003081,rs10083803,rs10131890,rs10132280,rs10182181,rs10211055,rs10268050,rs10269783,rs10275044,rs10438964,rs1045411,rs1048932,rs10733051,rs10744146,rs1075901,rs10830452,rs10842240,rs10867256,rs10876418,rs10878946,rs10883759,rs10915840,rs10920678,rs10938397,rs10971712,rs11118308,rs11150911,rs11251352,rs11496125,rs11600990,rs11611246,rs11611496,rs11668301,rs11672660,rs11736228,rs11773362,rs11781699,rs11783247,rs11889536,rs11945861,rs12033257,rs12041258,rs12044597,rs12098284,rs1218822,rs12364470,rs1241986,rs12429545,rs12448257,rs12448738,rs12514473,rs12564992,rs12575252,rs12577642,rs12587412,rs12593036,rs12602912,rs12675063,rs12680842,rs12705987,rs12888545,rs12922346,rs12939549,rs1296328,rs12964689,rs13021737,rs13047416,rs13107325,rs13110266,rs13174863,rs13191362,rs1320903,rs13240600,rs13247665,rs13263601,rs13329567,rs1362910,rs1365466,rs1371108,rs1375561,rs1405348,rs1412235,rs1431659,rs1436343,rs1451533,rs1452075,rs1477887,rs1492767,rs1522569,rs1625427,rs1668633,rs16851483,rs17014375,rs17056301,rs17203016,rs17207196,rs17238110,rs17327461,rs17551974,rs17636031,rs17724992,rs17806379,rs1782507,rs1789165,rs1852006,rs1865341,rs1884389,rs1884897,rs1899689,rs1899951,rs1927790,rs1928295,rs1937684,rs1951455,rs1973993,rs2010281,rs208015,rs2124499,rs215632,rs217671,rs2192158,rs2228213,rs2230590,rs2283093,rs2304607,rs2307111,rs2357760,rs2365389,rs2367112,rs2425857,rs2429150,rs2479958,rs2481665,rs2543132,rs2605603,rs2721965,rs2731222,rs273504,rs273697,rs2781668,rs2814992,rs2820311,rs28350,rs284227,rs2842385,rs2875762,rs3134438,rs326889,rs329651,rs355777,rs3736485,rs3753549,rs3800229,rs3814883,rs3829849,rs3849570,rs3851083,rs3902951,rs40067,rs4148155,rs427943,rs4284600,rs4303732,rs4307239,rs4516268,rs4518345,rs453520,rs4624596,rs4639527,rs4670626,rs4722398,rs4725984,rs4744275,rs4764949,rs4796243,rs4820408,rs4864201,rs487060,rs4906908,rs4981693,rs4986044,rs5396,rs543874,rs555267,rs577525,rs580438,rs6142096,rs621042,rs6235,rs6265,rs629443,rs6443750,rs6448587,rs6449531,rs6461115,rs6474945,rs6545714,rs6577584,rs6587552,rs663129,rs6700838,rs6738445,rs6764533,rs6804842,rs6827083,rs6879326,rs6919443,rs7024334,rs7084454,rs7102454,rs7124681,rs7133378,rs7138803,rs7144011,rs7147503,rs7181498,rs7195386,rs7206608,rs7211567,rs7239114,rs7334078,rs733594,rs7531118,rs7531656,rs7535528,rs7550711,rs7557796,rs7561278,rs756717,rs7599312,rs7600699,rs7607351,rs761423,rs7615297,rs7640424,rs7683836,rs7694732,rs7711753,rs7715256,rs7730004,rs7730898,rs7748777,rs7760082,rs785278,rs7869771,rs7871866,rs7893571,rs7899106,rs7903146,rs7948120,rs7975187,rs8036040,rs8047395,rs8071182,rs8097544,rs8102137,rs8123881,rs816364,rs845084,rs847747,rs879620,rs889398,rs895330,rs900144,rs901630,rs902695,rs925018,rs9291467,rs9294260,rs930295,rs9362662,rs9367368,rs9426003,rs9530843,rs9540493,rs9603697,rs9615905,rs9630985,rs967605,rs9688431,rs972540,rs9816226,rs987237,rs9927848,rs999177	0.167196	0.03027	3.32308e-08	3.65614e-07	0.107867	0.226525	294.05	284	0.328268	0.0288628	0.166678	0.0538551	0.00196856	0.061122	0.272234	0.142721	0.0723405	0.0494754	0.000933927	0.284509	0.113534	0.0770988	0.141977	-0.0375799	0.264647	0.00102901	0.00135951	0.449744	FDR	Pass	Pass	Pass	Pass
17766_5	NCF1	Inverse variance weighted	285	rs1003081,rs10083803,rs10131890,rs10132280,rs10182181,rs10211055,rs10268050,rs10269783,rs10275044,rs10438964,rs1045411,rs1048932,rs10733051,rs10744146,rs1075901,rs10830452,rs10842240,rs10867256,rs10876418,rs10878946,rs10883759,rs10915840,rs10920678,rs10938397,rs10971712,rs11118308,rs11150911,rs11251352,rs11496125,rs11600990,rs11611246,rs11611496,rs11668301,rs11672660,rs11736228,rs11773362,rs11781699,rs11783247,rs11889536,rs11945861,rs12033257,rs12041258,rs12044597,rs12098284,rs1218822,rs12364470,rs1241986,rs12429545,rs12448257,rs12448738,rs12514473,rs12564992,rs12575252,rs12577642,rs12587412,rs12593036,rs12602912,rs12675063,rs12680842,rs12705987,rs12888545,rs12922346,rs12939549,rs1296328,rs12964689,rs13021737,rs13047416,rs13107325,rs13110266,rs13174863,rs13191362,rs1320903,rs13240600,rs13247665,rs13263601,rs13329567,rs1362910,rs1365466,rs1371108,rs1375561,rs1405348,rs1412235,rs1431659,rs1436343,rs1451533,rs1452075,rs1477887,rs1492767,rs1522569,rs1625427,rs1668633,rs16851483,rs17014375,rs17056301,rs17203016,rs17207196,rs17238110,rs17327461,rs17551974,rs17636031,rs17724992,rs17806379,rs1782507,rs1789165,rs1852006,rs1865341,rs1884389,rs1884897,rs1899689,rs1899951,rs1927790,rs1928295,rs1937684,rs1951455,rs1973993,rs2010281,rs208015,rs2124499,rs215632,rs217671,rs2192158,rs2228213,rs2230590,rs2283093,rs2304607,rs2307111,rs2357760,rs2365389,rs2367112,rs2425857,rs2429150,rs2479958,rs2481665,rs2543132,rs2605603,rs2721965,rs2731222,rs273504,rs273697,rs2781668,rs2814992,rs2820311,rs28350,rs284227,rs2842385,rs2875762,rs3134438,rs326889,rs329651,rs355777,rs3736485,rs3753549,rs3800229,rs3814883,rs3829849,rs3849570,rs3851083,rs3902951,rs40067,rs4148155,rs427943,rs4284600,rs4303732,rs4307239,rs4516268,rs4518345,rs453520,rs4624596,rs4639527,rs4670626,rs4722398,rs4725984,rs4744275,rs4764949,rs4796243,rs4820408,rs4864201,rs487060,rs4906908,rs4981693,rs4986044,rs5396,rs543874,rs555267,rs577525,rs580438,rs6142096,rs621042,rs6235,rs6265,rs629443,rs6443750,rs6448587,rs6449531,rs6461115,rs6474945,rs6545714,rs6577584,rs6587552,rs663129,rs6700838,rs6738445,rs6764533,rs6804842,rs6827083,rs6879326,rs6919443,rs7024334,rs7084454,rs7102454,rs7124681,rs7133378,rs7138803,rs7144011,rs7147503,rs7181498,rs7195386,rs7206608,rs7211567,rs7239114,rs7334078,rs733594,rs7531118,rs7531656,rs7535528,rs7550711,rs7557796,rs7561278,rs756717,rs7599312,rs7600699,rs7607351,rs761423,rs7615297,rs7640424,rs7683836,rs7694732,rs7711753,rs7715256,rs7730004,rs7730898,rs7748777,rs7760082,rs785278,rs7869771,rs7871866,rs7893571,rs7899106,rs7903146,rs7948120,rs7975187,rs8036040,rs8047395,rs8071182,rs8097544,rs8102137,rs8123881,rs816364,rs845084,rs847747,rs879620,rs889398,rs895330,rs900144,rs901630,rs902695,rs925018,rs9291467,rs9294260,rs930295,rs9362662,rs9367368,rs9426003,rs9530843,rs9540493,rs9603697,rs9615905,rs9630985,rs967605,rs9688431,rs972540,rs9816226,rs987237,rs9927848,rs999178	0.191792	0.0347363	3.36359e-08	3.68502e-07	0.123709	0.259875	363.419	284	0.000995313	0.217715	0.181428	0.0481905	0.00016668	0.0869744	0.275881	0.243427	0.0894321	0.00689162	0.0681398	0.418714	0.325951	0.0879728	0.000254063	0.153525	0.498378	-0.00257376	0.00155145	0.0982351	FDR	Pass	Pass	Pass	Pass
6245_4	PVRL2	Inverse variance weighted	285	rs1003081,rs10083803,rs10131890,rs10132280,rs10182181,rs10211055,rs10268050,rs10269783,rs10275044,rs10438964,rs1045411,rs1048932,rs10733051,rs10744146,rs1075901,rs10830452,rs10842240,rs10867256,rs10876418,rs10878946,rs10883759,rs10915840,rs10920678,rs10938397,rs10971712,rs11118308,rs11150911,rs11251352,rs11496125,rs11600990,rs11611246,rs11611496,rs11668301,rs11672660,rs11736228,rs11773362,rs11781699,rs11783247,rs11889536,rs11945861,rs12033257,rs12041258,rs12044597,rs12098284,rs1218822,rs12364470,rs1241986,rs12429545,rs12448257,rs12448738,rs12514473,rs12564992,rs12575252,rs12577642,rs12587412,rs12593036,rs12602912,rs12675063,rs12680842,rs12705987,rs12888545,rs12922346,rs12939549,rs1296328,rs12964689,rs13021737,rs13047416,rs13107325,rs13110266,rs13174863,rs13191362,rs1320903,rs13240600,rs13247665,rs13263601,rs13329567,rs1362910,rs1365466,rs1371108,rs1375561,rs1405348,rs1412235,rs1431659,rs1436343,rs1451533,rs1452075,rs1477887,rs1492767,rs1522569,rs1625427,rs1668633,rs16851483,rs17014375,rs17056301,rs17203016,rs17207196,rs17238110,rs17327461,rs17551974,rs17636031,rs17724992,rs17806379,rs1782507,rs1789165,rs1852006,rs1865341,rs1884389,rs1884897,rs1899689,rs1899951,rs1927790,rs1928295,rs1937684,rs1951455,rs1973993,rs2010281,rs208015,rs2124499,rs215632,rs217671,rs2192158,rs2228213,rs2230590,rs2283093,rs2304607,rs2307111,rs2357760,rs2365389,rs2367112,rs2425857,rs2429150,rs2479958,rs2481665,rs2543132,rs2605603,rs2721965,rs2731222,rs273504,rs273697,rs2781668,rs2814992,rs2820311,rs28350,rs284227,rs2842385,rs2875762,rs3134438,rs326889,rs329651,rs355777,rs3736485,rs3753549,rs3800229,rs3814883,rs3829849,rs3849570,rs3851083,rs3902951,rs40067,rs4148155,rs427943,rs4284600,rs4303732,rs4307239,rs4516268,rs4518345,rs453520,rs4624596,rs4639527,rs4670626,rs4722398,rs4725984,rs4744275,rs4764949,rs4796243,rs4820408,rs4864201,rs487060,rs4906908,rs4981693,rs4986044,rs5396,rs543874,rs555267,rs577525,rs580438,rs6142096,rs621042,rs6235,rs6265,rs629443,rs6443750,rs6448587,rs6449531,rs6461115,rs6474945,rs6545714,rs6577584,rs6587552,rs663129,rs6700838,rs6738445,rs6764533,rs6804842,rs6827083,rs6879326,rs6919443,rs7024334,rs7084454,rs7102454,rs7124681,rs7133378,rs7138803,rs7144011,rs7147503,rs7181498,rs7195386,rs7206608,rs7211567,rs7239114,rs7334078,rs733594,rs7531118,rs7531656,rs7535528,rs7550711,rs7557796,rs7561278,rs756717,rs7599312,rs7600699,rs7607351,rs761423,rs7615297,rs7640424,rs7683836,rs7694732,rs7711753,rs7715256,rs7730004,rs7730898,rs7748777,rs7760082,rs785278,rs7869771,rs7871866,rs7893571,rs7899106,rs7903146,rs7948120,rs7975187,rs8036040,rs8047395,rs8071182,rs8097544,rs8102137,rs8123881,rs816364,rs845084,rs847747,rs879620,rs889398,rs895330,rs900144,rs901630,rs902695,rs925018,rs9291467,rs9294260,rs930295,rs9362662,rs9367368,rs9426003,rs9530843,rs9540493,rs9603697,rs9615905,rs9630985,rs967605,rs9688431,rs972540,rs9816226,rs987237,rs9927848,rs999179	0.165929	0.0300523	3.36436e-08	3.68502e-07	0.107026	0.224831	280.88	284	0.541178	0	0.202316	0.0491841	3.89801e-05	0.105915	0.298717	0.331278	0.0755743	1.64617e-05	0.183153	0.479404	0.214055	0.0761958	0.00531123	0.0647115	0.363399	-0.000924971	0.00134574	0.492434	FDR	Pass	Pass	Pass	Pass
2633_52	IL13RA1	Inverse variance weighted	285	rs1003081,rs10083803,rs10131890,rs10132280,rs10182181,rs10211055,rs10268050,rs10269783,rs10275044,rs10438964,rs1045411,rs1048932,rs10733051,rs10744146,rs1075901,rs10830452,rs10842240,rs10867256,rs10876418,rs10878946,rs10883759,rs10915840,rs10920678,rs10938397,rs10971712,rs11118308,rs11150911,rs11251352,rs11496125,rs11600990,rs11611246,rs11611496,rs11668301,rs11672660,rs11736228,rs11773362,rs11781699,rs11783247,rs11889536,rs11945861,rs12033257,rs12041258,rs12044597,rs12098284,rs1218822,rs12364470,rs1241986,rs12429545,rs12448257,rs12448738,rs12514473,rs12564992,rs12575252,rs12577642,rs12587412,rs12593036,rs12602912,rs12675063,rs12680842,rs12705987,rs12888545,rs12922346,rs12939549,rs1296328,rs12964689,rs13021737,rs13047416,rs13107325,rs13110266,rs13174863,rs13191362,rs1320903,rs13240600,rs13247665,rs13263601,rs13329567,rs1362910,rs1365466,rs1371108,rs1375561,rs1405348,rs1412235,rs1431659,rs1436343,rs1451533,rs1452075,rs1477887,rs1492767,rs1522569,rs1625427,rs1668633,rs16851483,rs17014375,rs17056301,rs17203016,rs17207196,rs17238110,rs17327461,rs17551974,rs17636031,rs17724992,rs17806379,rs1782507,rs1789165,rs1852006,rs1865341,rs1884389,rs1884897,rs1899689,rs1899951,rs1927790,rs1928295,rs1937684,rs1951455,rs1973993,rs2010281,rs208015,rs2124499,rs215632,rs217671,rs2192158,rs2228213,rs2230590,rs2283093,rs2304607,rs2307111,rs2357760,rs2365389,rs2367112,rs2425857,rs2429150,rs2479958,rs2481665,rs2543132,rs2605603,rs2721965,rs2731222,rs273504,rs273697,rs2781668,rs2814992,rs2820311,rs28350,rs284227,rs2842385,rs2875762,rs3134438,rs326889,rs329651,rs355777,rs3736485,rs3753549,rs3800229,rs3814883,rs3829849,rs3849570,rs3851083,rs3902951,rs40067,rs4148155,rs427943,rs4284600,rs4303732,rs4307239,rs4516268,rs4518345,rs453520,rs4624596,rs4639527,rs4670626,rs4722398,rs4725984,rs4744275,rs4764949,rs4796243,rs4820408,rs4864201,rs487060,rs4906908,rs4981693,rs4986044,rs5396,rs543874,rs555267,rs577525,rs580438,rs6142096,rs621042,rs6235,rs6265,rs629443,rs6443750,rs6448587,rs6449531,rs6461115,rs6474945,rs6545714,rs6577584,rs6587552,rs663129,rs6700838,rs6738445,rs6764533,rs6804842,rs6827083,rs6879326,rs6919443,rs7024334,rs7084454,rs7102454,rs7124681,rs7133378,rs7138803,rs7144011,rs7147503,rs7181498,rs7195386,rs7206608,rs7211567,rs7239114,rs7334078,rs733594,rs7531118,rs7531656,rs7535528,rs7550711,rs7557796,rs7561278,rs756717,rs7599312,rs7600699,rs7607351,rs761423,rs7615297,rs7640424,rs7683836,rs7694732,rs7711753,rs7715256,rs7730004,rs7730898,rs7748777,rs7760082,rs785278,rs7869771,rs7871866,rs7893571,rs7899106,rs7903146,rs7948120,rs7975187,rs8036040,rs8047395,rs8071182,rs8097544,rs8102137,rs8123881,rs816364,rs845084,rs847747,rs879620,rs889398,rs895330,rs900144,rs901630,rs902695,rs925018,rs9291467,rs9294260,rs930295,rs9362662,rs9367368,rs9426003,rs9530843,rs9540493,rs9603697,rs9615905,rs9630985,rs967605,rs9688431,rs972540,rs9816226,rs987237,rs9927848,rs999180	0.16542	0.0299726	3.4085e-08	3.72506e-07	0.106674	0.224167	281.714	284	0.527183	0	0.184898	0.0549565	0.000766975	0.0771835	0.292613	0.163958	0.0859792	0.0575365	-0.00456155	0.332477	0.126112	0.0762415	0.0992148	-0.0233219	0.275545	0.000755625	0.00134757	0.575425	FDR	Pass	Pass	Pass	Pass
12684_5	SCIN	Inverse variance weighted	285	rs1003081,rs10083803,rs10131890,rs10132280,rs10182181,rs10211055,rs10268050,rs10269783,rs10275044,rs10438964,rs1045411,rs1048932,rs10733051,rs10744146,rs1075901,rs10830452,rs10842240,rs10867256,rs10876418,rs10878946,rs10883759,rs10915840,rs10920678,rs10938397,rs10971712,rs11118308,rs11150911,rs11251352,rs11496125,rs11600990,rs11611246,rs11611496,rs11668301,rs11672660,rs11736228,rs11773362,rs11781699,rs11783247,rs11889536,rs11945861,rs12033257,rs12041258,rs12044597,rs12098284,rs1218822,rs12364470,rs1241986,rs12429545,rs12448257,rs12448738,rs12514473,rs12564992,rs12575252,rs12577642,rs12587412,rs12593036,rs12602912,rs12675063,rs12680842,rs12705987,rs12888545,rs12922346,rs12939549,rs1296328,rs12964689,rs13021737,rs13047416,rs13107325,rs13110266,rs13174863,rs13191362,rs1320903,rs13240600,rs13247665,rs13263601,rs13329567,rs1362910,rs1365466,rs1371108,rs1375561,rs1405348,rs1412235,rs1431659,rs1436343,rs1451533,rs1452075,rs1477887,rs1492767,rs1522569,rs1625427,rs1668633,rs16851483,rs17014375,rs17056301,rs17203016,rs17207196,rs17238110,rs17327461,rs17551974,rs17636031,rs17724992,rs17806379,rs1782507,rs1789165,rs1852006,rs1865341,rs1884389,rs1884897,rs1899689,rs1899951,rs1927790,rs1928295,rs1937684,rs1951455,rs1973993,rs2010281,rs208015,rs2124499,rs215632,rs217671,rs2192158,rs2228213,rs2230590,rs2283093,rs2304607,rs2307111,rs2357760,rs2365389,rs2367112,rs2425857,rs2429150,rs2479958,rs2481665,rs2543132,rs2605603,rs2721965,rs2731222,rs273504,rs273697,rs2781668,rs2814992,rs2820311,rs28350,rs284227,rs2842385,rs2875762,rs3134438,rs326889,rs329651,rs355777,rs3736485,rs3753549,rs3800229,rs3814883,rs3829849,rs3849570,rs3851083,rs3902951,rs40067,rs4148155,rs427943,rs4284600,rs4303732,rs4307239,rs4516268,rs4518345,rs453520,rs4624596,rs4639527,rs4670626,rs4722398,rs4725984,rs4744275,rs4764949,rs4796243,rs4820408,rs4864201,rs487060,rs4906908,rs4981693,rs4986044,rs5396,rs543874,rs555267,rs577525,rs580438,rs6142096,rs621042,rs6235,rs6265,rs629443,rs6443750,rs6448587,rs6449531,rs6461115,rs6474945,rs6545714,rs6577584,rs6587552,rs663129,rs6700838,rs6738445,rs6764533,rs6804842,rs6827083,rs6879326,rs6919443,rs7024334,rs7084454,rs7102454,rs7124681,rs7133378,rs7138803,rs7144011,rs7147503,rs7181498,rs7195386,rs7206608,rs7211567,rs7239114,rs7334078,rs733594,rs7531118,rs7531656,rs7535528,rs7550711,rs7557796,rs7561278,rs756717,rs7599312,rs7600699,rs7607351,rs761423,rs7615297,rs7640424,rs7683836,rs7694732,rs7711753,rs7715256,rs7730004,rs7730898,rs7748777,rs7760082,rs785278,rs7869771,rs7871866,rs7893571,rs7899106,rs7903146,rs7948120,rs7975187,rs8036040,rs8047395,rs8071182,rs8097544,rs8102137,rs8123881,rs816364,rs845084,rs847747,rs879620,rs889398,rs895330,rs900144,rs901630,rs902695,rs925018,rs9291467,rs9294260,rs930295,rs9362662,rs9367368,rs9426003,rs9530843,rs9540493,rs9603697,rs9615905,rs9630985,rs967605,rs9688431,rs972540,rs9816226,rs987237,rs9927848,rs999181	0.166262	0.0301565	3.52155e-08	3.84005e-07	0.107155	0.225369	266.824	284	0.760419	0	0.198803	0.0472592	2.59182e-05	0.106175	0.291431	0.270839	0.111311	0.0155845	0.052669	0.489009	0.0981406	0.0766345	0.201372	-0.052063	0.248344	0.00130781	0.00135254	0.334407	FDR	Pass	Pass	Pass	Pass
14115_34	ADM	Inverse variance weighted	285	rs1003081,rs10083803,rs10131890,rs10132280,rs10182181,rs10211055,rs10268050,rs10269783,rs10275044,rs10438964,rs1045411,rs1048932,rs10733051,rs10744146,rs1075901,rs10830452,rs10842240,rs10867256,rs10876418,rs10878946,rs10883759,rs10915840,rs10920678,rs10938397,rs10971712,rs11118308,rs11150911,rs11251352,rs11496125,rs11600990,rs11611246,rs11611496,rs11668301,rs11672660,rs11736228,rs11773362,rs11781699,rs11783247,rs11889536,rs11945861,rs12033257,rs12041258,rs12044597,rs12098284,rs1218822,rs12364470,rs1241986,rs12429545,rs12448257,rs12448738,rs12514473,rs12564992,rs12575252,rs12577642,rs12587412,rs12593036,rs12602912,rs12675063,rs12680842,rs12705987,rs12888545,rs12922346,rs12939549,rs1296328,rs12964689,rs13021737,rs13047416,rs13107325,rs13110266,rs13174863,rs13191362,rs1320903,rs13240600,rs13247665,rs13263601,rs13329567,rs1362910,rs1365466,rs1371108,rs1375561,rs1405348,rs1412235,rs1431659,rs1436343,rs1451533,rs1452075,rs1477887,rs1492767,rs1522569,rs1625427,rs1668633,rs16851483,rs17014375,rs17056301,rs17203016,rs17207196,rs17238110,rs17327461,rs17551974,rs17636031,rs17724992,rs17806379,rs1782507,rs1789165,rs1852006,rs1865341,rs1884389,rs1884897,rs1899689,rs1899951,rs1927790,rs1928295,rs1937684,rs1951455,rs1973993,rs2010281,rs208015,rs2124499,rs215632,rs217671,rs2192158,rs2228213,rs2230590,rs2283093,rs2304607,rs2307111,rs2357760,rs2365389,rs2367112,rs2425857,rs2429150,rs2479958,rs2481665,rs2543132,rs2605603,rs2721965,rs2731222,rs273504,rs273697,rs2781668,rs2814992,rs2820311,rs28350,rs284227,rs2842385,rs2875762,rs3134438,rs326889,rs329651,rs355777,rs3736485,rs3753549,rs3800229,rs3814883,rs3829849,rs3849570,rs3851083,rs3902951,rs40067,rs4148155,rs427943,rs4284600,rs4303732,rs4307239,rs4516268,rs4518345,rs453520,rs4624596,rs4639527,rs4670626,rs4722398,rs4725984,rs4744275,rs4764949,rs4796243,rs4820408,rs4864201,rs487060,rs4906908,rs4981693,rs4986044,rs5396,rs543874,rs555267,rs577525,rs580438,rs6142096,rs621042,rs6235,rs6265,rs629443,rs6443750,rs6448587,rs6449531,rs6461115,rs6474945,rs6545714,rs6577584,rs6587552,rs663129,rs6700838,rs6738445,rs6764533,rs6804842,rs6827083,rs6879326,rs6919443,rs7024334,rs7084454,rs7102454,rs7124681,rs7133378,rs7138803,rs7144011,rs7147503,rs7181498,rs7195386,rs7206608,rs7211567,rs7239114,rs7334078,rs733594,rs7531118,rs7531656,rs7535528,rs7550711,rs7557796,rs7561278,rs756717,rs7599312,rs7600699,rs7607351,rs761423,rs7615297,rs7640424,rs7683836,rs7694732,rs7711753,rs7715256,rs7730004,rs7730898,rs7748777,rs7760082,rs785278,rs7869771,rs7871866,rs7893571,rs7899106,rs7903146,rs7948120,rs7975187,rs8036040,rs8047395,rs8071182,rs8097544,rs8102137,rs8123881,rs816364,rs845084,rs847747,rs879620,rs889398,rs895330,rs900144,rs901630,rs902695,rs925018,rs9291467,rs9294260,rs930295,rs9362662,rs9367368,rs9426003,rs9530843,rs9540493,rs9603697,rs9615905,rs9630985,rs967605,rs9688431,rs972540,rs9816226,rs987237,rs9927848,rs999182	0.176001	0.0319262	3.53297e-08	3.84397e-07	0.113425	0.238576	314.416	284	0.103644	0.0964574	0.199624	0.0514126	0.000103271	0.0988549	0.300392	0.207959	0.0855793	0.0157179	0.0402237	0.375695	0.297776	0.0807809	0.00027276	0.139446	0.456107	-0.0023334	0.00142264	0.102077	FDR	Pass	Pass	Pass	Pass
11601_26	DHX8	Inverse variance weighted	285	rs1003081,rs10083803,rs10131890,rs10132280,rs10182181,rs10211055,rs10268050,rs10269783,rs10275044,rs10438964,rs1045411,rs1048932,rs10733051,rs10744146,rs1075901,rs10830452,rs10842240,rs10867256,rs10876418,rs10878946,rs10883759,rs10915840,rs10920678,rs10938397,rs10971712,rs11118308,rs11150911,rs11251352,rs11496125,rs11600990,rs11611246,rs11611496,rs11668301,rs11672660,rs11736228,rs11773362,rs11781699,rs11783247,rs11889536,rs11945861,rs12033257,rs12041258,rs12044597,rs12098284,rs1218822,rs12364470,rs1241986,rs12429545,rs12448257,rs12448738,rs12514473,rs12564992,rs12575252,rs12577642,rs12587412,rs12593036,rs12602912,rs12675063,rs12680842,rs12705987,rs12888545,rs12922346,rs12939549,rs1296328,rs12964689,rs13021737,rs13047416,rs13107325,rs13110266,rs13174863,rs13191362,rs1320903,rs13240600,rs13247665,rs13263601,rs13329567,rs1362910,rs1365466,rs1371108,rs1375561,rs1405348,rs1412235,rs1431659,rs1436343,rs1451533,rs1452075,rs1477887,rs1492767,rs1522569,rs1625427,rs1668633,rs16851483,rs17014375,rs17056301,rs17203016,rs17207196,rs17238110,rs17327461,rs17551974,rs17636031,rs17724992,rs17806379,rs1782507,rs1789165,rs1852006,rs1865341,rs1884389,rs1884897,rs1899689,rs1899951,rs1927790,rs1928295,rs1937684,rs1951455,rs1973993,rs2010281,rs208015,rs2124499,rs215632,rs217671,rs2192158,rs2228213,rs2230590,rs2283093,rs2304607,rs2307111,rs2357760,rs2365389,rs2367112,rs2425857,rs2429150,rs2479958,rs2481665,rs2543132,rs2605603,rs2721965,rs2731222,rs273504,rs273697,rs2781668,rs2814992,rs2820311,rs28350,rs284227,rs2842385,rs2875762,rs3134438,rs326889,rs329651,rs355777,rs3736485,rs3753549,rs3800229,rs3814883,rs3829849,rs3849570,rs3851083,rs3902951,rs40067,rs4148155,rs427943,rs4284600,rs4303732,rs4307239,rs4516268,rs4518345,rs453520,rs4624596,rs4639527,rs4670626,rs4722398,rs4725984,rs4744275,rs4764949,rs4796243,rs4820408,rs4864201,rs487060,rs4906908,rs4981693,rs4986044,rs5396,rs543874,rs555267,rs577525,rs580438,rs6142096,rs621042,rs6235,rs6265,rs629443,rs6443750,rs6448587,rs6449531,rs6461115,rs6474945,rs6545714,rs6577584,rs6587552,rs663129,rs6700838,rs6738445,rs6764533,rs6804842,rs6827083,rs6879326,rs6919443,rs7024334,rs7084454,rs7102454,rs7124681,rs7133378,rs7138803,rs7144011,rs7147503,rs7181498,rs7195386,rs7206608,rs7211567,rs7239114,rs7334078,rs733594,rs7531118,rs7531656,rs7535528,rs7550711,rs7557796,rs7561278,rs756717,rs7599312,rs7600699,rs7607351,rs761423,rs7615297,rs7640424,rs7683836,rs7694732,rs7711753,rs7715256,rs7730004,rs7730898,rs7748777,rs7760082,rs785278,rs7869771,rs7871866,rs7893571,rs7899106,rs7903146,rs7948120,rs7975187,rs8036040,rs8047395,rs8071182,rs8097544,rs8102137,rs8123881,rs816364,rs845084,rs847747,rs879620,rs889398,rs895330,rs900144,rs901630,rs902695,rs925018,rs9291467,rs9294260,rs930295,rs9362662,rs9367368,rs9426003,rs9530843,rs9540493,rs9603697,rs9615905,rs9630985,rs967605,rs9688431,rs972540,rs9816226,rs987237,rs9927848,rs999183	0.170304	0.0309236	3.64487e-08	3.95694e-07	0.109694	0.230914	319.929	284	0.0699729	0.107238	0.176747	0.0478559	0.000221339	0.0829499	0.270545	0.280071	0.0903469	0.00212983	0.102991	0.457151	0.223496	0.0788145	0.00490196	0.06902	0.377973	-0.00101796	0.00138714	0.463646	FDR	Pass	Pass	Pass	Pass
7795_14	KLRC3	Inverse variance weighted	285	rs1003081,rs10083803,rs10131890,rs10132280,rs10182181,rs10211055,rs10268050,rs10269783,rs10275044,rs10438964,rs1045411,rs1048932,rs10733051,rs10744146,rs1075901,rs10830452,rs10842240,rs10867256,rs10876418,rs10878946,rs10883759,rs10915840,rs10920678,rs10938397,rs10971712,rs11118308,rs11150911,rs11251352,rs11496125,rs11600990,rs11611246,rs11611496,rs11668301,rs11672660,rs11736228,rs11773362,rs11781699,rs11783247,rs11889536,rs11945861,rs12033257,rs12041258,rs12044597,rs12098284,rs1218822,rs12364470,rs1241986,rs12429545,rs12448257,rs12448738,rs12514473,rs12564992,rs12575252,rs12577642,rs12587412,rs12593036,rs12602912,rs12675063,rs12680842,rs12705987,rs12888545,rs12922346,rs12939549,rs1296328,rs12964689,rs13021737,rs13047416,rs13107325,rs13110266,rs13174863,rs13191362,rs1320903,rs13240600,rs13247665,rs13263601,rs13329567,rs1362910,rs1365466,rs1371108,rs1375561,rs1405348,rs1412235,rs1431659,rs1436343,rs1451533,rs1452075,rs1477887,rs1492767,rs1522569,rs1625427,rs1668633,rs16851483,rs17014375,rs17056301,rs17203016,rs17207196,rs17238110,rs17327461,rs17551974,rs17636031,rs17724992,rs17806379,rs1782507,rs1789165,rs1852006,rs1865341,rs1884389,rs1884897,rs1899689,rs1899951,rs1927790,rs1928295,rs1937684,rs1951455,rs1973993,rs2010281,rs208015,rs2124499,rs215632,rs217671,rs2192158,rs2228213,rs2230590,rs2283093,rs2304607,rs2307111,rs2357760,rs2365389,rs2367112,rs2425857,rs2429150,rs2479958,rs2481665,rs2543132,rs2605603,rs2721965,rs2731222,rs273504,rs273697,rs2781668,rs2814992,rs2820311,rs28350,rs284227,rs2842385,rs2875762,rs3134438,rs326889,rs329651,rs355777,rs3736485,rs3753549,rs3800229,rs3814883,rs3829849,rs3849570,rs3851083,rs3902951,rs40067,rs4148155,rs427943,rs4284600,rs4303732,rs4307239,rs4516268,rs4518345,rs453520,rs4624596,rs4639527,rs4670626,rs4722398,rs4725984,rs4744275,rs4764949,rs4796243,rs4820408,rs4864201,rs487060,rs4906908,rs4981693,rs4986044,rs5396,rs543874,rs555267,rs577525,rs580438,rs6142096,rs621042,rs6235,rs6265,rs629443,rs6443750,rs6448587,rs6449531,rs6461115,rs6474945,rs6545714,rs6577584,rs6587552,rs663129,rs6700838,rs6738445,rs6764533,rs6804842,rs6827083,rs6879326,rs6919443,rs7024334,rs7084454,rs7102454,rs7124681,rs7133378,rs7138803,rs7144011,rs7147503,rs7181498,rs7195386,rs7206608,rs7211567,rs7239114,rs7334078,rs733594,rs7531118,rs7531656,rs7535528,rs7550711,rs7557796,rs7561278,rs756717,rs7599312,rs7600699,rs7607351,rs761423,rs7615297,rs7640424,rs7683836,rs7694732,rs7711753,rs7715256,rs7730004,rs7730898,rs7748777,rs7760082,rs785278,rs7869771,rs7871866,rs7893571,rs7899106,rs7903146,rs7948120,rs7975187,rs8036040,rs8047395,rs8071182,rs8097544,rs8102137,rs8123881,rs816364,rs845084,rs847747,rs879620,rs889398,rs895330,rs900144,rs901630,rs902695,rs925018,rs9291467,rs9294260,rs930295,rs9362662,rs9367368,rs9426003,rs9530843,rs9540493,rs9603697,rs9615905,rs9630985,rs967605,rs9688431,rs972540,rs9816226,rs987237,rs9927848,rs999184	0.178694	0.032496	3.8206e-08	4.13856e-07	0.115002	0.242386	318.975	284	0.075081	0.103395	0.178545	0.052328	0.000644793	0.0759822	0.281108	0.214271	0.0810836	0.00868389	0.0553471	0.373195	0.171873	0.0827455	0.0386916	0.0096919	0.334054	0.000130749	0.00145829	0.928622	FDR	Pass	Fail	Pass	Pass
2631_50	IL10RB	Inverse variance weighted	285	rs1003081,rs10083803,rs10131890,rs10132280,rs10182181,rs10211055,rs10268050,rs10269783,rs10275044,rs10438964,rs1045411,rs1048932,rs10733051,rs10744146,rs1075901,rs10830452,rs10842240,rs10867256,rs10876418,rs10878946,rs10883759,rs10915840,rs10920678,rs10938397,rs10971712,rs11118308,rs11150911,rs11251352,rs11496125,rs11600990,rs11611246,rs11611496,rs11668301,rs11672660,rs11736228,rs11773362,rs11781699,rs11783247,rs11889536,rs11945861,rs12033257,rs12041258,rs12044597,rs12098284,rs1218822,rs12364470,rs1241986,rs12429545,rs12448257,rs12448738,rs12514473,rs12564992,rs12575252,rs12577642,rs12587412,rs12593036,rs12602912,rs12675063,rs12680842,rs12705987,rs12888545,rs12922346,rs12939549,rs1296328,rs12964689,rs13021737,rs13047416,rs13107325,rs13110266,rs13174863,rs13191362,rs1320903,rs13240600,rs13247665,rs13263601,rs13329567,rs1362910,rs1365466,rs1371108,rs1375561,rs1405348,rs1412235,rs1431659,rs1436343,rs1451533,rs1452075,rs1477887,rs1492767,rs1522569,rs1625427,rs1668633,rs16851483,rs17014375,rs17056301,rs17203016,rs17207196,rs17238110,rs17327461,rs17551974,rs17636031,rs17724992,rs17806379,rs1782507,rs1789165,rs1852006,rs1865341,rs1884389,rs1884897,rs1899689,rs1899951,rs1927790,rs1928295,rs1937684,rs1951455,rs1973993,rs2010281,rs208015,rs2124499,rs215632,rs217671,rs2192158,rs2228213,rs2230590,rs2283093,rs2304607,rs2307111,rs2357760,rs2365389,rs2367112,rs2425857,rs2429150,rs2479958,rs2481665,rs2543132,rs2605603,rs2721965,rs2731222,rs273504,rs273697,rs2781668,rs2814992,rs2820311,rs28350,rs284227,rs2842385,rs2875762,rs3134438,rs326889,rs329651,rs355777,rs3736485,rs3753549,rs3800229,rs3814883,rs3829849,rs3849570,rs3851083,rs3902951,rs40067,rs4148155,rs427943,rs4284600,rs4303732,rs4307239,rs4516268,rs4518345,rs453520,rs4624596,rs4639527,rs4670626,rs4722398,rs4725984,rs4744275,rs4764949,rs4796243,rs4820408,rs4864201,rs487060,rs4906908,rs4981693,rs4986044,rs5396,rs543874,rs555267,rs577525,rs580438,rs6142096,rs621042,rs6235,rs6265,rs629443,rs6443750,rs6448587,rs6449531,rs6461115,rs6474945,rs6545714,rs6577584,rs6587552,rs663129,rs6700838,rs6738445,rs6764533,rs6804842,rs6827083,rs6879326,rs6919443,rs7024334,rs7084454,rs7102454,rs7124681,rs7133378,rs7138803,rs7144011,rs7147503,rs7181498,rs7195386,rs7206608,rs7211567,rs7239114,rs7334078,rs733594,rs7531118,rs7531656,rs7535528,rs7550711,rs7557796,rs7561278,rs756717,rs7599312,rs7600699,rs7607351,rs761423,rs7615297,rs7640424,rs7683836,rs7694732,rs7711753,rs7715256,rs7730004,rs7730898,rs7748777,rs7760082,rs785278,rs7869771,rs7871866,rs7893571,rs7899106,rs7903146,rs7948120,rs7975187,rs8036040,rs8047395,rs8071182,rs8097544,rs8102137,rs8123881,rs816364,rs845084,rs847747,rs879620,rs889398,rs895330,rs900144,rs901630,rs902695,rs925018,rs9291467,rs9294260,rs930295,rs9362662,rs9367368,rs9426003,rs9530843,rs9540493,rs9603697,rs9615905,rs9630985,rs967605,rs9688431,rs972540,rs9816226,rs987237,rs9927848,rs999185	0.166539	0.0303137	3.93266e-08	4.25056e-07	0.107124	0.225954	288.59	284	0.413126	0.0120393	0.236265	0.0493147	1.65981e-06	0.139608	0.332922	0.338674	0.0775799	1.77842e-05	0.186617	0.49073	0.242072	0.0769319	0.00182816	0.0912854	0.392858	-0.00145135	0.00135869	0.286343	FDR	Pass	Pass	Pass	Pass
6439_59	C14orf93	Inverse variance weighted	285	rs1003081,rs10083803,rs10131890,rs10132280,rs10182181,rs10211055,rs10268050,rs10269783,rs10275044,rs10438964,rs1045411,rs1048932,rs10733051,rs10744146,rs1075901,rs10830452,rs10842240,rs10867256,rs10876418,rs10878946,rs10883759,rs10915840,rs10920678,rs10938397,rs10971712,rs11118308,rs11150911,rs11251352,rs11496125,rs11600990,rs11611246,rs11611496,rs11668301,rs11672660,rs11736228,rs11773362,rs11781699,rs11783247,rs11889536,rs11945861,rs12033257,rs12041258,rs12044597,rs12098284,rs1218822,rs12364470,rs1241986,rs12429545,rs12448257,rs12448738,rs12514473,rs12564992,rs12575252,rs12577642,rs12587412,rs12593036,rs12602912,rs12675063,rs12680842,rs12705987,rs12888545,rs12922346,rs12939549,rs1296328,rs12964689,rs13021737,rs13047416,rs13107325,rs13110266,rs13174863,rs13191362,rs1320903,rs13240600,rs13247665,rs13263601,rs13329567,rs1362910,rs1365466,rs1371108,rs1375561,rs1405348,rs1412235,rs1431659,rs1436343,rs1451533,rs1452075,rs1477887,rs1492767,rs1522569,rs1625427,rs1668633,rs16851483,rs17014375,rs17056301,rs17203016,rs17207196,rs17238110,rs17327461,rs17551974,rs17636031,rs17724992,rs17806379,rs1782507,rs1789165,rs1852006,rs1865341,rs1884389,rs1884897,rs1899689,rs1899951,rs1927790,rs1928295,rs1937684,rs1951455,rs1973993,rs2010281,rs208015,rs2124499,rs215632,rs217671,rs2192158,rs2228213,rs2230590,rs2283093,rs2304607,rs2307111,rs2357760,rs2365389,rs2367112,rs2425857,rs2429150,rs2479958,rs2481665,rs2543132,rs2605603,rs2721965,rs2731222,rs273504,rs273697,rs2781668,rs2814992,rs2820311,rs28350,rs284227,rs2842385,rs2875762,rs3134438,rs326889,rs329651,rs355777,rs3736485,rs3753549,rs3800229,rs3814883,rs3829849,rs3849570,rs3851083,rs3902951,rs40067,rs4148155,rs427943,rs4284600,rs4303732,rs4307239,rs4516268,rs4518345,rs453520,rs4624596,rs4639527,rs4670626,rs4722398,rs4725984,rs4744275,rs4764949,rs4796243,rs4820408,rs4864201,rs487060,rs4906908,rs4981693,rs4986044,rs5396,rs543874,rs555267,rs577525,rs580438,rs6142096,rs621042,rs6235,rs6265,rs629443,rs6443750,rs6448587,rs6449531,rs6461115,rs6474945,rs6545714,rs6577584,rs6587552,rs663129,rs6700838,rs6738445,rs6764533,rs6804842,rs6827083,rs6879326,rs6919443,rs7024334,rs7084454,rs7102454,rs7124681,rs7133378,rs7138803,rs7144011,rs7147503,rs7181498,rs7195386,rs7206608,rs7211567,rs7239114,rs7334078,rs733594,rs7531118,rs7531656,rs7535528,rs7550711,rs7557796,rs7561278,rs756717,rs7599312,rs7600699,rs7607351,rs761423,rs7615297,rs7640424,rs7683836,rs7694732,rs7711753,rs7715256,rs7730004,rs7730898,rs7748777,rs7760082,rs785278,rs7869771,rs7871866,rs7893571,rs7899106,rs7903146,rs7948120,rs7975187,rs8036040,rs8047395,rs8071182,rs8097544,rs8102137,rs8123881,rs816364,rs845084,rs847747,rs879620,rs889398,rs895330,rs900144,rs901630,rs902695,rs925018,rs9291467,rs9294260,rs930295,rs9362662,rs9367368,rs9426003,rs9530843,rs9540493,rs9603697,rs9615905,rs9630985,rs967605,rs9688431,rs972540,rs9816226,rs987237,rs9927848,rs999186	0.176022	0.0320463	3.95754e-08	4.26805e-07	0.113211	0.238832	314.517	284	0.102934	0.105361	0.238071	0.0536281	9.025e-06	0.13296	0.343182	0.382457	0.109759	0.000570871	0.167329	0.597585	0.365957	0.0806037	8.32235e-06	0.207974	0.52394	-0.00364472	0.00142179	0.0108799	FDR	Pass	Pass	No	Fail
17806_6	SDCBP	Inverse variance weighted	285	rs1003081,rs10083803,rs10131890,rs10132280,rs10182181,rs10211055,rs10268050,rs10269783,rs10275044,rs10438964,rs1045411,rs1048932,rs10733051,rs10744146,rs1075901,rs10830452,rs10842240,rs10867256,rs10876418,rs10878946,rs10883759,rs10915840,rs10920678,rs10938397,rs10971712,rs11118308,rs11150911,rs11251352,rs11496125,rs11600990,rs11611246,rs11611496,rs11668301,rs11672660,rs11736228,rs11773362,rs11781699,rs11783247,rs11889536,rs11945861,rs12033257,rs12041258,rs12044597,rs12098284,rs1218822,rs12364470,rs1241986,rs12429545,rs12448257,rs12448738,rs12514473,rs12564992,rs12575252,rs12577642,rs12587412,rs12593036,rs12602912,rs12675063,rs12680842,rs12705987,rs12888545,rs12922346,rs12939549,rs1296328,rs12964689,rs13021737,rs13047416,rs13107325,rs13110266,rs13174863,rs13191362,rs1320903,rs13240600,rs13247665,rs13263601,rs13329567,rs1362910,rs1365466,rs1371108,rs1375561,rs1405348,rs1412235,rs1431659,rs1436343,rs1451533,rs1452075,rs1477887,rs1492767,rs1522569,rs1625427,rs1668633,rs16851483,rs17014375,rs17056301,rs17203016,rs17207196,rs17238110,rs17327461,rs17551974,rs17636031,rs17724992,rs17806379,rs1782507,rs1789165,rs1852006,rs1865341,rs1884389,rs1884897,rs1899689,rs1899951,rs1927790,rs1928295,rs1937684,rs1951455,rs1973993,rs2010281,rs208015,rs2124499,rs215632,rs217671,rs2192158,rs2228213,rs2230590,rs2283093,rs2304607,rs2307111,rs2357760,rs2365389,rs2367112,rs2425857,rs2429150,rs2479958,rs2481665,rs2543132,rs2605603,rs2721965,rs2731222,rs273504,rs273697,rs2781668,rs2814992,rs2820311,rs28350,rs284227,rs2842385,rs2875762,rs3134438,rs326889,rs329651,rs355777,rs3736485,rs3753549,rs3800229,rs3814883,rs3829849,rs3849570,rs3851083,rs3902951,rs40067,rs4148155,rs427943,rs4284600,rs4303732,rs4307239,rs4516268,rs4518345,rs453520,rs4624596,rs4639527,rs4670626,rs4722398,rs4725984,rs4744275,rs4764949,rs4796243,rs4820408,rs4864201,rs487060,rs4906908,rs4981693,rs4986044,rs5396,rs543874,rs555267,rs577525,rs580438,rs6142096,rs621042,rs6235,rs6265,rs629443,rs6443750,rs6448587,rs6449531,rs6461115,rs6474945,rs6545714,rs6577584,rs6587552,rs663129,rs6700838,rs6738445,rs6764533,rs6804842,rs6827083,rs6879326,rs6919443,rs7024334,rs7084454,rs7102454,rs7124681,rs7133378,rs7138803,rs7144011,rs7147503,rs7181498,rs7195386,rs7206608,rs7211567,rs7239114,rs7334078,rs733594,rs7531118,rs7531656,rs7535528,rs7550711,rs7557796,rs7561278,rs756717,rs7599312,rs7600699,rs7607351,rs761423,rs7615297,rs7640424,rs7683836,rs7694732,rs7711753,rs7715256,rs7730004,rs7730898,rs7748777,rs7760082,rs785278,rs7869771,rs7871866,rs7893571,rs7899106,rs7903146,rs7948120,rs7975187,rs8036040,rs8047395,rs8071182,rs8097544,rs8102137,rs8123881,rs816364,rs845084,rs847747,rs879620,rs889398,rs895330,rs900144,rs901630,rs902695,rs925018,rs9291467,rs9294260,rs930295,rs9362662,rs9367368,rs9426003,rs9530843,rs9540493,rs9603697,rs9615905,rs9630985,rs967605,rs9688431,rs972540,rs9816226,rs987237,rs9927848,rs999187	0.16725	0.0304637	4.01618e-08	4.3218e-07	0.107541	0.226959	270.053	284	0.714636	0	0.169473	0.0491594	0.00056599	0.0731201	0.265825	0.161559	0.152125	0.28913	-0.136606	0.459724	0.221038	0.0772298	0.00452282	0.0696679	0.372409	-0.00103097	0.00136025	0.449126	FDR	Pass	Pass	Pass	Pass
7189_55	CHST3	Inverse variance weighted	285	rs1003081,rs10083803,rs10131890,rs10132280,rs10182181,rs10211055,rs10268050,rs10269783,rs10275044,rs10438964,rs1045411,rs1048932,rs10733051,rs10744146,rs1075901,rs10830452,rs10842240,rs10867256,rs10876418,rs10878946,rs10883759,rs10915840,rs10920678,rs10938397,rs10971712,rs11118308,rs11150911,rs11251352,rs11496125,rs11600990,rs11611246,rs11611496,rs11668301,rs11672660,rs11736228,rs11773362,rs11781699,rs11783247,rs11889536,rs11945861,rs12033257,rs12041258,rs12044597,rs12098284,rs1218822,rs12364470,rs1241986,rs12429545,rs12448257,rs12448738,rs12514473,rs12564992,rs12575252,rs12577642,rs12587412,rs12593036,rs12602912,rs12675063,rs12680842,rs12705987,rs12888545,rs12922346,rs12939549,rs1296328,rs12964689,rs13021737,rs13047416,rs13107325,rs13110266,rs13174863,rs13191362,rs1320903,rs13240600,rs13247665,rs13263601,rs13329567,rs1362910,rs1365466,rs1371108,rs1375561,rs1405348,rs1412235,rs1431659,rs1436343,rs1451533,rs1452075,rs1477887,rs1492767,rs1522569,rs1625427,rs1668633,rs16851483,rs17014375,rs17056301,rs17203016,rs17207196,rs17238110,rs17327461,rs17551974,rs17636031,rs17724992,rs17806379,rs1782507,rs1789165,rs1852006,rs1865341,rs1884389,rs1884897,rs1899689,rs1899951,rs1927790,rs1928295,rs1937684,rs1951455,rs1973993,rs2010281,rs208015,rs2124499,rs215632,rs217671,rs2192158,rs2228213,rs2230590,rs2283093,rs2304607,rs2307111,rs2357760,rs2365389,rs2367112,rs2425857,rs2429150,rs2479958,rs2481665,rs2543132,rs2605603,rs2721965,rs2731222,rs273504,rs273697,rs2781668,rs2814992,rs2820311,rs28350,rs284227,rs2842385,rs2875762,rs3134438,rs326889,rs329651,rs355777,rs3736485,rs3753549,rs3800229,rs3814883,rs3829849,rs3849570,rs3851083,rs3902951,rs40067,rs4148155,rs427943,rs4284600,rs4303732,rs4307239,rs4516268,rs4518345,rs453520,rs4624596,rs4639527,rs4670626,rs4722398,rs4725984,rs4744275,rs4764949,rs4796243,rs4820408,rs4864201,rs487060,rs4906908,rs4981693,rs4986044,rs5396,rs543874,rs555267,rs577525,rs580438,rs6142096,rs621042,rs6235,rs6265,rs629443,rs6443750,rs6448587,rs6449531,rs6461115,rs6474945,rs6545714,rs6577584,rs6587552,rs663129,rs6700838,rs6738445,rs6764533,rs6804842,rs6827083,rs6879326,rs6919443,rs7024334,rs7084454,rs7102454,rs7124681,rs7133378,rs7138803,rs7144011,rs7147503,rs7181498,rs7195386,rs7206608,rs7211567,rs7239114,rs7334078,rs733594,rs7531118,rs7531656,rs7535528,rs7550711,rs7557796,rs7561278,rs756717,rs7599312,rs7600699,rs7607351,rs761423,rs7615297,rs7640424,rs7683836,rs7694732,rs7711753,rs7715256,rs7730004,rs7730898,rs7748777,rs7760082,rs785278,rs7869771,rs7871866,rs7893571,rs7899106,rs7903146,rs7948120,rs7975187,rs8036040,rs8047395,rs8071182,rs8097544,rs8102137,rs8123881,rs816364,rs845084,rs847747,rs879620,rs889398,rs895330,rs900144,rs901630,rs902695,rs925018,rs9291467,rs9294260,rs930295,rs9362662,rs9367368,rs9426003,rs9530843,rs9540493,rs9603697,rs9615905,rs9630985,rs967605,rs9688431,rs972540,rs9816226,rs987237,rs9927848,rs999188	0.165001	0.0300689	4.07818e-08	4.37892e-07	0.106066	0.223936	264.706	284	0.788292	0	0.194809	0.0503451	0.000109071	0.0961327	0.293486	0.261526	0.0762982	0.000698868	0.111981	0.41107	0.21867	0.076347	0.0044942	0.0690296	0.36831	-0.00103016	0.00134702	0.445048	FDR	Pass	Pass	Pass	Pass
9901_28	EGLN1	Inverse variance weighted	285	rs1003081,rs10083803,rs10131890,rs10132280,rs10182181,rs10211055,rs10268050,rs10269783,rs10275044,rs10438964,rs1045411,rs1048932,rs10733051,rs10744146,rs1075901,rs10830452,rs10842240,rs10867256,rs10876418,rs10878946,rs10883759,rs10915840,rs10920678,rs10938397,rs10971712,rs11118308,rs11150911,rs11251352,rs11496125,rs11600990,rs11611246,rs11611496,rs11668301,rs11672660,rs11736228,rs11773362,rs11781699,rs11783247,rs11889536,rs11945861,rs12033257,rs12041258,rs12044597,rs12098284,rs1218822,rs12364470,rs1241986,rs12429545,rs12448257,rs12448738,rs12514473,rs12564992,rs12575252,rs12577642,rs12587412,rs12593036,rs12602912,rs12675063,rs12680842,rs12705987,rs12888545,rs12922346,rs12939549,rs1296328,rs12964689,rs13021737,rs13047416,rs13107325,rs13110266,rs13174863,rs13191362,rs1320903,rs13240600,rs13247665,rs13263601,rs13329567,rs1362910,rs1365466,rs1371108,rs1375561,rs1405348,rs1412235,rs1431659,rs1436343,rs1451533,rs1452075,rs1477887,rs1492767,rs1522569,rs1625427,rs1668633,rs16851483,rs17014375,rs17056301,rs17203016,rs17207196,rs17238110,rs17327461,rs17551974,rs17636031,rs17724992,rs17806379,rs1782507,rs1789165,rs1852006,rs1865341,rs1884389,rs1884897,rs1899689,rs1899951,rs1927790,rs1928295,rs1937684,rs1951455,rs1973993,rs2010281,rs208015,rs2124499,rs215632,rs217671,rs2192158,rs2228213,rs2230590,rs2283093,rs2304607,rs2307111,rs2357760,rs2365389,rs2367112,rs2425857,rs2429150,rs2479958,rs2481665,rs2543132,rs2605603,rs2721965,rs2731222,rs273504,rs273697,rs2781668,rs2814992,rs2820311,rs28350,rs284227,rs2842385,rs2875762,rs3134438,rs326889,rs329651,rs355777,rs3736485,rs3753549,rs3800229,rs3814883,rs3829849,rs3849570,rs3851083,rs3902951,rs40067,rs4148155,rs427943,rs4284600,rs4303732,rs4307239,rs4516268,rs4518345,rs453520,rs4624596,rs4639527,rs4670626,rs4722398,rs4725984,rs4744275,rs4764949,rs4796243,rs4820408,rs4864201,rs487060,rs4906908,rs4981693,rs4986044,rs5396,rs543874,rs555267,rs577525,rs580438,rs6142096,rs621042,rs6235,rs6265,rs629443,rs6443750,rs6448587,rs6449531,rs6461115,rs6474945,rs6545714,rs6577584,rs6587552,rs663129,rs6700838,rs6738445,rs6764533,rs6804842,rs6827083,rs6879326,rs6919443,rs7024334,rs7084454,rs7102454,rs7124681,rs7133378,rs7138803,rs7144011,rs7147503,rs7181498,rs7195386,rs7206608,rs7211567,rs7239114,rs7334078,rs733594,rs7531118,rs7531656,rs7535528,rs7550711,rs7557796,rs7561278,rs756717,rs7599312,rs7600699,rs7607351,rs761423,rs7615297,rs7640424,rs7683836,rs7694732,rs7711753,rs7715256,rs7730004,rs7730898,rs7748777,rs7760082,rs785278,rs7869771,rs7871866,rs7893571,rs7899106,rs7903146,rs7948120,rs7975187,rs8036040,rs8047395,rs8071182,rs8097544,rs8102137,rs8123881,rs816364,rs845084,rs847747,rs879620,rs889398,rs895330,rs900144,rs901630,rs902695,rs925018,rs9291467,rs9294260,rs930295,rs9362662,rs9367368,rs9426003,rs9530843,rs9540493,rs9603697,rs9615905,rs9630985,rs967605,rs9688431,rs972540,rs9816226,rs987237,rs9927848,rs999189	0.172702	0.0314854	4.13132e-08	4.42629e-07	0.110991	0.234414	316.75	284	0.088129	0.0977001	0.14876	0.0485797	0.00219725	0.053544	0.243977	0.129606	0.0933709	0.166202	-0.053401	0.312613	0.211378	0.0800968	0.00877487	0.0543887	0.368368	-0.000743212	0.00141492	0.599809	FDR	Pass	Fail	Pass	Pass
6617_12	FCRL6	Inverse variance weighted	285	rs1003081,rs10083803,rs10131890,rs10132280,rs10182181,rs10211055,rs10268050,rs10269783,rs10275044,rs10438964,rs1045411,rs1048932,rs10733051,rs10744146,rs1075901,rs10830452,rs10842240,rs10867256,rs10876418,rs10878946,rs10883759,rs10915840,rs10920678,rs10938397,rs10971712,rs11118308,rs11150911,rs11251352,rs11496125,rs11600990,rs11611246,rs11611496,rs11668301,rs11672660,rs11736228,rs11773362,rs11781699,rs11783247,rs11889536,rs11945861,rs12033257,rs12041258,rs12044597,rs12098284,rs1218822,rs12364470,rs1241986,rs12429545,rs12448257,rs12448738,rs12514473,rs12564992,rs12575252,rs12577642,rs12587412,rs12593036,rs12602912,rs12675063,rs12680842,rs12705987,rs12888545,rs12922346,rs12939549,rs1296328,rs12964689,rs13021737,rs13047416,rs13107325,rs13110266,rs13174863,rs13191362,rs1320903,rs13240600,rs13247665,rs13263601,rs13329567,rs1362910,rs1365466,rs1371108,rs1375561,rs1405348,rs1412235,rs1431659,rs1436343,rs1451533,rs1452075,rs1477887,rs1492767,rs1522569,rs1625427,rs1668633,rs16851483,rs17014375,rs17056301,rs17203016,rs17207196,rs17238110,rs17327461,rs17551974,rs17636031,rs17724992,rs17806379,rs1782507,rs1789165,rs1852006,rs1865341,rs1884389,rs1884897,rs1899689,rs1899951,rs1927790,rs1928295,rs1937684,rs1951455,rs1973993,rs2010281,rs208015,rs2124499,rs215632,rs217671,rs2192158,rs2228213,rs2230590,rs2283093,rs2304607,rs2307111,rs2357760,rs2365389,rs2367112,rs2425857,rs2429150,rs2479958,rs2481665,rs2543132,rs2605603,rs2721965,rs2731222,rs273504,rs273697,rs2781668,rs2814992,rs2820311,rs28350,rs284227,rs2842385,rs2875762,rs3134438,rs326889,rs329651,rs355777,rs3736485,rs3753549,rs3800229,rs3814883,rs3829849,rs3849570,rs3851083,rs3902951,rs40067,rs4148155,rs427943,rs4284600,rs4303732,rs4307239,rs4516268,rs4518345,rs453520,rs4624596,rs4639527,rs4670626,rs4722398,rs4725984,rs4744275,rs4764949,rs4796243,rs4820408,rs4864201,rs487060,rs4906908,rs4981693,rs4986044,rs5396,rs543874,rs555267,rs577525,rs580438,rs6142096,rs621042,rs6235,rs6265,rs629443,rs6443750,rs6448587,rs6449531,rs6461115,rs6474945,rs6545714,rs6577584,rs6587552,rs663129,rs6700838,rs6738445,rs6764533,rs6804842,rs6827083,rs6879326,rs6919443,rs7024334,rs7084454,rs7102454,rs7124681,rs7133378,rs7138803,rs7144011,rs7147503,rs7181498,rs7195386,rs7206608,rs7211567,rs7239114,rs7334078,rs733594,rs7531118,rs7531656,rs7535528,rs7550711,rs7557796,rs7561278,rs756717,rs7599312,rs7600699,rs7607351,rs761423,rs7615297,rs7640424,rs7683836,rs7694732,rs7711753,rs7715256,rs7730004,rs7730898,rs7748777,rs7760082,rs785278,rs7869771,rs7871866,rs7893571,rs7899106,rs7903146,rs7948120,rs7975187,rs8036040,rs8047395,rs8071182,rs8097544,rs8102137,rs8123881,rs816364,rs845084,rs847747,rs879620,rs889398,rs895330,rs900144,rs901630,rs902695,rs925018,rs9291467,rs9294260,rs930295,rs9362662,rs9367368,rs9426003,rs9530843,rs9540493,rs9603697,rs9615905,rs9630985,rs967605,rs9688431,rs972540,rs9816226,rs987237,rs9927848,rs999190	0.167566	0.0305565	4.16255e-08	4.45003e-07	0.107675	0.227457	293.009	284	0.343846	0.0255739	0.214805	0.0486122	9.92754e-06	0.119525	0.310085	0.337925	0.0834316	6.60473e-05	0.174399	0.501451	0.224418	0.0777368	0.00419055	0.072054	0.376782	-0.00109049	0.00137089	0.427013	FDR	Pass	Pass	Pass	Pass
13268_45	WNT5A	Inverse variance weighted	285	rs1003081,rs10083803,rs10131890,rs10132280,rs10182181,rs10211055,rs10268050,rs10269783,rs10275044,rs10438964,rs1045411,rs1048932,rs10733051,rs10744146,rs1075901,rs10830452,rs10842240,rs10867256,rs10876418,rs10878946,rs10883759,rs10915840,rs10920678,rs10938397,rs10971712,rs11118308,rs11150911,rs11251352,rs11496125,rs11600990,rs11611246,rs11611496,rs11668301,rs11672660,rs11736228,rs11773362,rs11781699,rs11783247,rs11889536,rs11945861,rs12033257,rs12041258,rs12044597,rs12098284,rs1218822,rs12364470,rs1241986,rs12429545,rs12448257,rs12448738,rs12514473,rs12564992,rs12575252,rs12577642,rs12587412,rs12593036,rs12602912,rs12675063,rs12680842,rs12705987,rs12888545,rs12922346,rs12939549,rs1296328,rs12964689,rs13021737,rs13047416,rs13107325,rs13110266,rs13174863,rs13191362,rs1320903,rs13240600,rs13247665,rs13263601,rs13329567,rs1362910,rs1365466,rs1371108,rs1375561,rs1405348,rs1412235,rs1431659,rs1436343,rs1451533,rs1452075,rs1477887,rs1492767,rs1522569,rs1625427,rs1668633,rs16851483,rs17014375,rs17056301,rs17203016,rs17207196,rs17238110,rs17327461,rs17551974,rs17636031,rs17724992,rs17806379,rs1782507,rs1789165,rs1852006,rs1865341,rs1884389,rs1884897,rs1899689,rs1899951,rs1927790,rs1928295,rs1937684,rs1951455,rs1973993,rs2010281,rs208015,rs2124499,rs215632,rs217671,rs2192158,rs2228213,rs2230590,rs2283093,rs2304607,rs2307111,rs2357760,rs2365389,rs2367112,rs2425857,rs2429150,rs2479958,rs2481665,rs2543132,rs2605603,rs2721965,rs2731222,rs273504,rs273697,rs2781668,rs2814992,rs2820311,rs28350,rs284227,rs2842385,rs2875762,rs3134438,rs326889,rs329651,rs355777,rs3736485,rs3753549,rs3800229,rs3814883,rs3829849,rs3849570,rs3851083,rs3902951,rs40067,rs4148155,rs427943,rs4284600,rs4303732,rs4307239,rs4516268,rs4518345,rs453520,rs4624596,rs4639527,rs4670626,rs4722398,rs4725984,rs4744275,rs4764949,rs4796243,rs4820408,rs4864201,rs487060,rs4906908,rs4981693,rs4986044,rs5396,rs543874,rs555267,rs577525,rs580438,rs6142096,rs621042,rs6235,rs6265,rs629443,rs6443750,rs6448587,rs6449531,rs6461115,rs6474945,rs6545714,rs6577584,rs6587552,rs663129,rs6700838,rs6738445,rs6764533,rs6804842,rs6827083,rs6879326,rs6919443,rs7024334,rs7084454,rs7102454,rs7124681,rs7133378,rs7138803,rs7144011,rs7147503,rs7181498,rs7195386,rs7206608,rs7211567,rs7239114,rs7334078,rs733594,rs7531118,rs7531656,rs7535528,rs7550711,rs7557796,rs7561278,rs756717,rs7599312,rs7600699,rs7607351,rs761423,rs7615297,rs7640424,rs7683836,rs7694732,rs7711753,rs7715256,rs7730004,rs7730898,rs7748777,rs7760082,rs785278,rs7869771,rs7871866,rs7893571,rs7899106,rs7903146,rs7948120,rs7975187,rs8036040,rs8047395,rs8071182,rs8097544,rs8102137,rs8123881,rs816364,rs845084,rs847747,rs879620,rs889398,rs895330,rs900144,rs901630,rs902695,rs925018,rs9291467,rs9294260,rs930295,rs9362662,rs9367368,rs9426003,rs9530843,rs9540493,rs9603697,rs9615905,rs9630985,rs967605,rs9688431,rs972540,rs9816226,rs987237,rs9927848,rs999191	0.20221	0.0368818	4.18989e-08	4.46952e-07	0.129922	0.274498	383.178	284	7.7179e-05	0.261688	0.196266	0.0543223	0.000302693	0.0897939	0.302737	0.221275	0.0916371	0.0163808	0.0416662	0.400884	0.398931	0.0930229	2.47034e-05	0.216606	0.581256	-0.00377368	0.00164048	0.0221553	FDR	Pass	Pass	No	Fail
2730_58	MICA	Inverse variance weighted	285	rs1003081,rs10083803,rs10131890,rs10132280,rs10182181,rs10211055,rs10268050,rs10269783,rs10275044,rs10438964,rs1045411,rs1048932,rs10733051,rs10744146,rs1075901,rs10830452,rs10842240,rs10867256,rs10876418,rs10878946,rs10883759,rs10915840,rs10920678,rs10938397,rs10971712,rs11118308,rs11150911,rs11251352,rs11496125,rs11600990,rs11611246,rs11611496,rs11668301,rs11672660,rs11736228,rs11773362,rs11781699,rs11783247,rs11889536,rs11945861,rs12033257,rs12041258,rs12044597,rs12098284,rs1218822,rs12364470,rs1241986,rs12429545,rs12448257,rs12448738,rs12514473,rs12564992,rs12575252,rs12577642,rs12587412,rs12593036,rs12602912,rs12675063,rs12680842,rs12705987,rs12888545,rs12922346,rs12939549,rs1296328,rs12964689,rs13021737,rs13047416,rs13107325,rs13110266,rs13174863,rs13191362,rs1320903,rs13240600,rs13247665,rs13263601,rs13329567,rs1362910,rs1365466,rs1371108,rs1375561,rs1405348,rs1412235,rs1431659,rs1436343,rs1451533,rs1452075,rs1477887,rs1492767,rs1522569,rs1625427,rs1668633,rs16851483,rs17014375,rs17056301,rs17203016,rs17207196,rs17238110,rs17327461,rs17551974,rs17636031,rs17724992,rs17806379,rs1782507,rs1789165,rs1852006,rs1865341,rs1884389,rs1884897,rs1899689,rs1899951,rs1927790,rs1928295,rs1937684,rs1951455,rs1973993,rs2010281,rs208015,rs2124499,rs215632,rs217671,rs2192158,rs2228213,rs2230590,rs2283093,rs2304607,rs2307111,rs2357760,rs2365389,rs2367112,rs2425857,rs2429150,rs2479958,rs2481665,rs2543132,rs2605603,rs2721965,rs2731222,rs273504,rs273697,rs2781668,rs2814992,rs2820311,rs28350,rs284227,rs2842385,rs2875762,rs3134438,rs326889,rs329651,rs355777,rs3736485,rs3753549,rs3800229,rs3814883,rs3829849,rs3849570,rs3851083,rs3902951,rs40067,rs4148155,rs427943,rs4284600,rs4303732,rs4307239,rs4516268,rs4518345,rs453520,rs4624596,rs4639527,rs4670626,rs4722398,rs4725984,rs4744275,rs4764949,rs4796243,rs4820408,rs4864201,rs487060,rs4906908,rs4981693,rs4986044,rs5396,rs543874,rs555267,rs577525,rs580438,rs6142096,rs621042,rs6235,rs6265,rs629443,rs6443750,rs6448587,rs6449531,rs6461115,rs6474945,rs6545714,rs6577584,rs6587552,rs663129,rs6700838,rs6738445,rs6764533,rs6804842,rs6827083,rs6879326,rs6919443,rs7024334,rs7084454,rs7102454,rs7124681,rs7133378,rs7138803,rs7144011,rs7147503,rs7181498,rs7195386,rs7206608,rs7211567,rs7239114,rs7334078,rs733594,rs7531118,rs7531656,rs7535528,rs7550711,rs7557796,rs7561278,rs756717,rs7599312,rs7600699,rs7607351,rs761423,rs7615297,rs7640424,rs7683836,rs7694732,rs7711753,rs7715256,rs7730004,rs7730898,rs7748777,rs7760082,rs785278,rs7869771,rs7871866,rs7893571,rs7899106,rs7903146,rs7948120,rs7975187,rs8036040,rs8047395,rs8071182,rs8097544,rs8102137,rs8123881,rs816364,rs845084,rs847747,rs879620,rs889398,rs895330,rs900144,rs901630,rs902695,rs925018,rs9291467,rs9294260,rs930295,rs9362662,rs9367368,rs9426003,rs9530843,rs9540493,rs9603697,rs9615905,rs9630985,rs967605,rs9688431,rs972540,rs9816226,rs987237,rs9927848,rs999192	0.136116	0.0248326	4.22086e-08	4.48937e-07	0.0874444	0.184788	288.189	284	0.419626	0.00807078	0.1333	0.0400834	0.000882349	0.054737	0.211864	0.200529	0.0706976	0.00489035	0.0619613	0.339096	0.111708	0.0633066	0.0787166	-0.0123727	0.235789	0.00046838	0.00111717	0.675346	FDR	Pass	Pass	Pass	Pass
8776_10	ERLIN1	Inverse variance weighted	285	rs1003081,rs10083803,rs10131890,rs10132280,rs10182181,rs10211055,rs10268050,rs10269783,rs10275044,rs10438964,rs1045411,rs1048932,rs10733051,rs10744146,rs1075901,rs10830452,rs10842240,rs10867256,rs10876418,rs10878946,rs10883759,rs10915840,rs10920678,rs10938397,rs10971712,rs11118308,rs11150911,rs11251352,rs11496125,rs11600990,rs11611246,rs11611496,rs11668301,rs11672660,rs11736228,rs11773362,rs11781699,rs11783247,rs11889536,rs11945861,rs12033257,rs12041258,rs12044597,rs12098284,rs1218822,rs12364470,rs1241986,rs12429545,rs12448257,rs12448738,rs12514473,rs12564992,rs12575252,rs12577642,rs12587412,rs12593036,rs12602912,rs12675063,rs12680842,rs12705987,rs12888545,rs12922346,rs12939549,rs1296328,rs12964689,rs13021737,rs13047416,rs13107325,rs13110266,rs13174863,rs13191362,rs1320903,rs13240600,rs13247665,rs13263601,rs13329567,rs1362910,rs1365466,rs1371108,rs1375561,rs1405348,rs1412235,rs1431659,rs1436343,rs1451533,rs1452075,rs1477887,rs1492767,rs1522569,rs1625427,rs1668633,rs16851483,rs17014375,rs17056301,rs17203016,rs17207196,rs17238110,rs17327461,rs17551974,rs17636031,rs17724992,rs17806379,rs1782507,rs1789165,rs1852006,rs1865341,rs1884389,rs1884897,rs1899689,rs1899951,rs1927790,rs1928295,rs1937684,rs1951455,rs1973993,rs2010281,rs208015,rs2124499,rs215632,rs217671,rs2192158,rs2228213,rs2230590,rs2283093,rs2304607,rs2307111,rs2357760,rs2365389,rs2367112,rs2425857,rs2429150,rs2479958,rs2481665,rs2543132,rs2605603,rs2721965,rs2731222,rs273504,rs273697,rs2781668,rs2814992,rs2820311,rs28350,rs284227,rs2842385,rs2875762,rs3134438,rs326889,rs329651,rs355777,rs3736485,rs3753549,rs3800229,rs3814883,rs3829849,rs3849570,rs3851083,rs3902951,rs40067,rs4148155,rs427943,rs4284600,rs4303732,rs4307239,rs4516268,rs4518345,rs453520,rs4624596,rs4639527,rs4670626,rs4722398,rs4725984,rs4744275,rs4764949,rs4796243,rs4820408,rs4864201,rs487060,rs4906908,rs4981693,rs4986044,rs5396,rs543874,rs555267,rs577525,rs580438,rs6142096,rs621042,rs6235,rs6265,rs629443,rs6443750,rs6448587,rs6449531,rs6461115,rs6474945,rs6545714,rs6577584,rs6587552,rs663129,rs6700838,rs6738445,rs6764533,rs6804842,rs6827083,rs6879326,rs6919443,rs7024334,rs7084454,rs7102454,rs7124681,rs7133378,rs7138803,rs7144011,rs7147503,rs7181498,rs7195386,rs7206608,rs7211567,rs7239114,rs7334078,rs733594,rs7531118,rs7531656,rs7535528,rs7550711,rs7557796,rs7561278,rs756717,rs7599312,rs7600699,rs7607351,rs761423,rs7615297,rs7640424,rs7683836,rs7694732,rs7711753,rs7715256,rs7730004,rs7730898,rs7748777,rs7760082,rs785278,rs7869771,rs7871866,rs7893571,rs7899106,rs7903146,rs7948120,rs7975187,rs8036040,rs8047395,rs8071182,rs8097544,rs8102137,rs8123881,rs816364,rs845084,rs847747,rs879620,rs889398,rs895330,rs900144,rs901630,rs902695,rs925018,rs9291467,rs9294260,rs930295,rs9362662,rs9367368,rs9426003,rs9530843,rs9540493,rs9603697,rs9615905,rs9630985,rs967605,rs9688431,rs972540,rs9816226,rs987237,rs9927848,rs999193	0.165178	0.0301379	4.23587e-08	4.48937e-07	0.106107	0.224248	291.754	284	0.363043	0.0236357	0.188016	0.0479751	8.89024e-05	0.0939851	0.282047	0.351161	0.087772	8.0583e-05	0.179128	0.523194	0.251094	0.0765651	0.00117001	0.101026	0.401162	-0.00164903	0.00135113	0.223296	FDR	Pass	Pass	Pass	Pass
8024_64	TPST2	Inverse variance weighted	285	rs1003081,rs10083803,rs10131890,rs10132280,rs10182181,rs10211055,rs10268050,rs10269783,rs10275044,rs10438964,rs1045411,rs1048932,rs10733051,rs10744146,rs1075901,rs10830452,rs10842240,rs10867256,rs10876418,rs10878946,rs10883759,rs10915840,rs10920678,rs10938397,rs10971712,rs11118308,rs11150911,rs11251352,rs11496125,rs11600990,rs11611246,rs11611496,rs11668301,rs11672660,rs11736228,rs11773362,rs11781699,rs11783247,rs11889536,rs11945861,rs12033257,rs12041258,rs12044597,rs12098284,rs1218822,rs12364470,rs1241986,rs12429545,rs12448257,rs12448738,rs12514473,rs12564992,rs12575252,rs12577642,rs12587412,rs12593036,rs12602912,rs12675063,rs12680842,rs12705987,rs12888545,rs12922346,rs12939549,rs1296328,rs12964689,rs13021737,rs13047416,rs13107325,rs13110266,rs13174863,rs13191362,rs1320903,rs13240600,rs13247665,rs13263601,rs13329567,rs1362910,rs1365466,rs1371108,rs1375561,rs1405348,rs1412235,rs1431659,rs1436343,rs1451533,rs1452075,rs1477887,rs1492767,rs1522569,rs1625427,rs1668633,rs16851483,rs17014375,rs17056301,rs17203016,rs17207196,rs17238110,rs17327461,rs17551974,rs17636031,rs17724992,rs17806379,rs1782507,rs1789165,rs1852006,rs1865341,rs1884389,rs1884897,rs1899689,rs1899951,rs1927790,rs1928295,rs1937684,rs1951455,rs1973993,rs2010281,rs208015,rs2124499,rs215632,rs217671,rs2192158,rs2228213,rs2230590,rs2283093,rs2304607,rs2307111,rs2357760,rs2365389,rs2367112,rs2425857,rs2429150,rs2479958,rs2481665,rs2543132,rs2605603,rs2721965,rs2731222,rs273504,rs273697,rs2781668,rs2814992,rs2820311,rs28350,rs284227,rs2842385,rs2875762,rs3134438,rs326889,rs329651,rs355777,rs3736485,rs3753549,rs3800229,rs3814883,rs3829849,rs3849570,rs3851083,rs3902951,rs40067,rs4148155,rs427943,rs4284600,rs4303732,rs4307239,rs4516268,rs4518345,rs453520,rs4624596,rs4639527,rs4670626,rs4722398,rs4725984,rs4744275,rs4764949,rs4796243,rs4820408,rs4864201,rs487060,rs4906908,rs4981693,rs4986044,rs5396,rs543874,rs555267,rs577525,rs580438,rs6142096,rs621042,rs6235,rs6265,rs629443,rs6443750,rs6448587,rs6449531,rs6461115,rs6474945,rs6545714,rs6577584,rs6587552,rs663129,rs6700838,rs6738445,rs6764533,rs6804842,rs6827083,rs6879326,rs6919443,rs7024334,rs7084454,rs7102454,rs7124681,rs7133378,rs7138803,rs7144011,rs7147503,rs7181498,rs7195386,rs7206608,rs7211567,rs7239114,rs7334078,rs733594,rs7531118,rs7531656,rs7535528,rs7550711,rs7557796,rs7561278,rs756717,rs7599312,rs7600699,rs7607351,rs761423,rs7615297,rs7640424,rs7683836,rs7694732,rs7711753,rs7715256,rs7730004,rs7730898,rs7748777,rs7760082,rs785278,rs7869771,rs7871866,rs7893571,rs7899106,rs7903146,rs7948120,rs7975187,rs8036040,rs8047395,rs8071182,rs8097544,rs8102137,rs8123881,rs816364,rs845084,rs847747,rs879620,rs889398,rs895330,rs900144,rs901630,rs902695,rs925018,rs9291467,rs9294260,rs930295,rs9362662,rs9367368,rs9426003,rs9530843,rs9540493,rs9603697,rs9615905,rs9630985,rs967605,rs9688431,rs972540,rs9816226,rs987237,rs9927848,rs999194	0.177094	0.0323122	4.23595e-08	4.48937e-07	0.113762	0.240426	310.311	284	0.135802	0.0788169	0.244921	0.0543584	6.61665e-06	0.138378	0.351463	0.237664	0.0930624	0.0111776	0.0552612	0.420066	0.211074	0.0820347	0.0105922	0.0502863	0.371862	-0.000653236	0.00144918	0.652506	FDR	Pass	Pass	Pass	Pass
5095_21	KIR2DL4	Inverse variance weighted	285	rs1003081,rs10083803,rs10131890,rs10132280,rs10182181,rs10211055,rs10268050,rs10269783,rs10275044,rs10438964,rs1045411,rs1048932,rs10733051,rs10744146,rs1075901,rs10830452,rs10842240,rs10867256,rs10876418,rs10878946,rs10883759,rs10915840,rs10920678,rs10938397,rs10971712,rs11118308,rs11150911,rs11251352,rs11496125,rs11600990,rs11611246,rs11611496,rs11668301,rs11672660,rs11736228,rs11773362,rs11781699,rs11783247,rs11889536,rs11945861,rs12033257,rs12041258,rs12044597,rs12098284,rs1218822,rs12364470,rs1241986,rs12429545,rs12448257,rs12448738,rs12514473,rs12564992,rs12575252,rs12577642,rs12587412,rs12593036,rs12602912,rs12675063,rs12680842,rs12705987,rs12888545,rs12922346,rs12939549,rs1296328,rs12964689,rs13021737,rs13047416,rs13107325,rs13110266,rs13174863,rs13191362,rs1320903,rs13240600,rs13247665,rs13263601,rs13329567,rs1362910,rs1365466,rs1371108,rs1375561,rs1405348,rs1412235,rs1431659,rs1436343,rs1451533,rs1452075,rs1477887,rs1492767,rs1522569,rs1625427,rs1668633,rs16851483,rs17014375,rs17056301,rs17203016,rs17207196,rs17238110,rs17327461,rs17551974,rs17636031,rs17724992,rs17806379,rs1782507,rs1789165,rs1852006,rs1865341,rs1884389,rs1884897,rs1899689,rs1899951,rs1927790,rs1928295,rs1937684,rs1951455,rs1973993,rs2010281,rs208015,rs2124499,rs215632,rs217671,rs2192158,rs2228213,rs2230590,rs2283093,rs2304607,rs2307111,rs2357760,rs2365389,rs2367112,rs2425857,rs2429150,rs2479958,rs2481665,rs2543132,rs2605603,rs2721965,rs2731222,rs273504,rs273697,rs2781668,rs2814992,rs2820311,rs28350,rs284227,rs2842385,rs2875762,rs3134438,rs326889,rs329651,rs355777,rs3736485,rs3753549,rs3800229,rs3814883,rs3829849,rs3849570,rs3851083,rs3902951,rs40067,rs4148155,rs427943,rs4284600,rs4303732,rs4307239,rs4516268,rs4518345,rs453520,rs4624596,rs4639527,rs4670626,rs4722398,rs4725984,rs4744275,rs4764949,rs4796243,rs4820408,rs4864201,rs487060,rs4906908,rs4981693,rs4986044,rs5396,rs543874,rs555267,rs577525,rs580438,rs6142096,rs621042,rs6235,rs6265,rs629443,rs6443750,rs6448587,rs6449531,rs6461115,rs6474945,rs6545714,rs6577584,rs6587552,rs663129,rs6700838,rs6738445,rs6764533,rs6804842,rs6827083,rs6879326,rs6919443,rs7024334,rs7084454,rs7102454,rs7124681,rs7133378,rs7138803,rs7144011,rs7147503,rs7181498,rs7195386,rs7206608,rs7211567,rs7239114,rs7334078,rs733594,rs7531118,rs7531656,rs7535528,rs7550711,rs7557796,rs7561278,rs756717,rs7599312,rs7600699,rs7607351,rs761423,rs7615297,rs7640424,rs7683836,rs7694732,rs7711753,rs7715256,rs7730004,rs7730898,rs7748777,rs7760082,rs785278,rs7869771,rs7871866,rs7893571,rs7899106,rs7903146,rs7948120,rs7975187,rs8036040,rs8047395,rs8071182,rs8097544,rs8102137,rs8123881,rs816364,rs845084,rs847747,rs879620,rs889398,rs895330,rs900144,rs901630,rs902695,rs925018,rs9291467,rs9294260,rs930295,rs9362662,rs9367368,rs9426003,rs9530843,rs9540493,rs9603697,rs9615905,rs9630985,rs967605,rs9688431,rs972540,rs9816226,rs987237,rs9927848,rs999195	0.168497	0.0307584	4.30011e-08	4.54755e-07	0.10821	0.228783	276.213	284	0.618564	0	0.200713	0.0491549	4.44056e-05	0.104369	0.297057	0.27578	0.0879381	0.00189198	0.103421	0.448138	0.259855	0.0779166	0.000966709	0.107138	0.412571	-0.00175587	0.00137591	0.202947	FDR	Pass	Pass	Pass	Pass
10490_3	RPN1	Inverse variance weighted	285	rs1003081,rs10083803,rs10131890,rs10132280,rs10182181,rs10211055,rs10268050,rs10269783,rs10275044,rs10438964,rs1045411,rs1048932,rs10733051,rs10744146,rs1075901,rs10830452,rs10842240,rs10867256,rs10876418,rs10878946,rs10883759,rs10915840,rs10920678,rs10938397,rs10971712,rs11118308,rs11150911,rs11251352,rs11496125,rs11600990,rs11611246,rs11611496,rs11668301,rs11672660,rs11736228,rs11773362,rs11781699,rs11783247,rs11889536,rs11945861,rs12033257,rs12041258,rs12044597,rs12098284,rs1218822,rs12364470,rs1241986,rs12429545,rs12448257,rs12448738,rs12514473,rs12564992,rs12575252,rs12577642,rs12587412,rs12593036,rs12602912,rs12675063,rs12680842,rs12705987,rs12888545,rs12922346,rs12939549,rs1296328,rs12964689,rs13021737,rs13047416,rs13107325,rs13110266,rs13174863,rs13191362,rs1320903,rs13240600,rs13247665,rs13263601,rs13329567,rs1362910,rs1365466,rs1371108,rs1375561,rs1405348,rs1412235,rs1431659,rs1436343,rs1451533,rs1452075,rs1477887,rs1492767,rs1522569,rs1625427,rs1668633,rs16851483,rs17014375,rs17056301,rs17203016,rs17207196,rs17238110,rs17327461,rs17551974,rs17636031,rs17724992,rs17806379,rs1782507,rs1789165,rs1852006,rs1865341,rs1884389,rs1884897,rs1899689,rs1899951,rs1927790,rs1928295,rs1937684,rs1951455,rs1973993,rs2010281,rs208015,rs2124499,rs215632,rs217671,rs2192158,rs2228213,rs2230590,rs2283093,rs2304607,rs2307111,rs2357760,rs2365389,rs2367112,rs2425857,rs2429150,rs2479958,rs2481665,rs2543132,rs2605603,rs2721965,rs2731222,rs273504,rs273697,rs2781668,rs2814992,rs2820311,rs28350,rs284227,rs2842385,rs2875762,rs3134438,rs326889,rs329651,rs355777,rs3736485,rs3753549,rs3800229,rs3814883,rs3829849,rs3849570,rs3851083,rs3902951,rs40067,rs4148155,rs427943,rs4284600,rs4303732,rs4307239,rs4516268,rs4518345,rs453520,rs4624596,rs4639527,rs4670626,rs4722398,rs4725984,rs4744275,rs4764949,rs4796243,rs4820408,rs4864201,rs487060,rs4906908,rs4981693,rs4986044,rs5396,rs543874,rs555267,rs577525,rs580438,rs6142096,rs621042,rs6235,rs6265,rs629443,rs6443750,rs6448587,rs6449531,rs6461115,rs6474945,rs6545714,rs6577584,rs6587552,rs663129,rs6700838,rs6738445,rs6764533,rs6804842,rs6827083,rs6879326,rs6919443,rs7024334,rs7084454,rs7102454,rs7124681,rs7133378,rs7138803,rs7144011,rs7147503,rs7181498,rs7195386,rs7206608,rs7211567,rs7239114,rs7334078,rs733594,rs7531118,rs7531656,rs7535528,rs7550711,rs7557796,rs7561278,rs756717,rs7599312,rs7600699,rs7607351,rs761423,rs7615297,rs7640424,rs7683836,rs7694732,rs7711753,rs7715256,rs7730004,rs7730898,rs7748777,rs7760082,rs785278,rs7869771,rs7871866,rs7893571,rs7899106,rs7903146,rs7948120,rs7975187,rs8036040,rs8047395,rs8071182,rs8097544,rs8102137,rs8123881,rs816364,rs845084,rs847747,rs879620,rs889398,rs895330,rs900144,rs901630,rs902695,rs925018,rs9291467,rs9294260,rs930295,rs9362662,rs9367368,rs9426003,rs9530843,rs9540493,rs9603697,rs9615905,rs9630985,rs967605,rs9688431,rs972540,rs9816226,rs987237,rs9927848,rs999196	0.170039	0.0310436	4.31524e-08	4.55374e-07	0.109194	0.230885	312.147	284	0.120626	0.0838672	0.183108	0.0487507	0.000172648	0.0875565	0.278659	0.232356	0.0821925	0.00503289	0.0712589	0.393454	0.185281	0.0786438	0.0191575	0.031139	0.339423	-0.000294557	0.00139602	0.833041	FDR	Pass	Pass	Pass	Pass
15516_12	SAA4	Inverse variance weighted	285	rs1003081,rs10083803,rs10131890,rs10132280,rs10182181,rs10211055,rs10268050,rs10269783,rs10275044,rs10438964,rs1045411,rs1048932,rs10733051,rs10744146,rs1075901,rs10830452,rs10842240,rs10867256,rs10876418,rs10878946,rs10883759,rs10915840,rs10920678,rs10938397,rs10971712,rs11118308,rs11150911,rs11251352,rs11496125,rs11600990,rs11611246,rs11611496,rs11668301,rs11672660,rs11736228,rs11773362,rs11781699,rs11783247,rs11889536,rs11945861,rs12033257,rs12041258,rs12044597,rs12098284,rs1218822,rs12364470,rs1241986,rs12429545,rs12448257,rs12448738,rs12514473,rs12564992,rs12575252,rs12577642,rs12587412,rs12593036,rs12602912,rs12675063,rs12680842,rs12705987,rs12888545,rs12922346,rs12939549,rs1296328,rs12964689,rs13021737,rs13047416,rs13107325,rs13110266,rs13174863,rs13191362,rs1320903,rs13240600,rs13247665,rs13263601,rs13329567,rs1362910,rs1365466,rs1371108,rs1375561,rs1405348,rs1412235,rs1431659,rs1436343,rs1451533,rs1452075,rs1477887,rs1492767,rs1522569,rs1625427,rs1668633,rs16851483,rs17014375,rs17056301,rs17203016,rs17207196,rs17238110,rs17327461,rs17551974,rs17636031,rs17724992,rs17806379,rs1782507,rs1789165,rs1852006,rs1865341,rs1884389,rs1884897,rs1899689,rs1899951,rs1927790,rs1928295,rs1937684,rs1951455,rs1973993,rs2010281,rs208015,rs2124499,rs215632,rs217671,rs2192158,rs2228213,rs2230590,rs2283093,rs2304607,rs2307111,rs2357760,rs2365389,rs2367112,rs2425857,rs2429150,rs2479958,rs2481665,rs2543132,rs2605603,rs2721965,rs2731222,rs273504,rs273697,rs2781668,rs2814992,rs2820311,rs28350,rs284227,rs2842385,rs2875762,rs3134438,rs326889,rs329651,rs355777,rs3736485,rs3753549,rs3800229,rs3814883,rs3829849,rs3849570,rs3851083,rs3902951,rs40067,rs4148155,rs427943,rs4284600,rs4303732,rs4307239,rs4516268,rs4518345,rs453520,rs4624596,rs4639527,rs4670626,rs4722398,rs4725984,rs4744275,rs4764949,rs4796243,rs4820408,rs4864201,rs487060,rs4906908,rs4981693,rs4986044,rs5396,rs543874,rs555267,rs577525,rs580438,rs6142096,rs621042,rs6235,rs6265,rs629443,rs6443750,rs6448587,rs6449531,rs6461115,rs6474945,rs6545714,rs6577584,rs6587552,rs663129,rs6700838,rs6738445,rs6764533,rs6804842,rs6827083,rs6879326,rs6919443,rs7024334,rs7084454,rs7102454,rs7124681,rs7133378,rs7138803,rs7144011,rs7147503,rs7181498,rs7195386,rs7206608,rs7211567,rs7239114,rs7334078,rs733594,rs7531118,rs7531656,rs7535528,rs7550711,rs7557796,rs7561278,rs756717,rs7599312,rs7600699,rs7607351,rs761423,rs7615297,rs7640424,rs7683836,rs7694732,rs7711753,rs7715256,rs7730004,rs7730898,rs7748777,rs7760082,rs785278,rs7869771,rs7871866,rs7893571,rs7899106,rs7903146,rs7948120,rs7975187,rs8036040,rs8047395,rs8071182,rs8097544,rs8102137,rs8123881,rs816364,rs845084,rs847747,rs879620,rs889398,rs895330,rs900144,rs901630,rs902695,rs925018,rs9291467,rs9294260,rs930295,rs9362662,rs9367368,rs9426003,rs9530843,rs9540493,rs9603697,rs9615905,rs9630985,rs967605,rs9688431,rs972540,rs9816226,rs987237,rs9927848,rs999197	0.181456	0.0331345	4.34188e-08	4.57043e-07	0.116512	0.246399	230.779	284	0.990905	0	0.191163	0.0569167	0.000783235	0.0796066	0.30272	0.197815	0.0959502	0.0401519	0.00975232	0.385877	0.16784	0.0842246	0.0472467	0.00276016	0.332921	0.000262048	0.00149031	0.86055	FDR	Pass	Pass	Pass	Pass
13529_39	NAP1L2	Inverse variance weighted	285	rs1003081,rs10083803,rs10131890,rs10132280,rs10182181,rs10211055,rs10268050,rs10269783,rs10275044,rs10438964,rs1045411,rs1048932,rs10733051,rs10744146,rs1075901,rs10830452,rs10842240,rs10867256,rs10876418,rs10878946,rs10883759,rs10915840,rs10920678,rs10938397,rs10971712,rs11118308,rs11150911,rs11251352,rs11496125,rs11600990,rs11611246,rs11611496,rs11668301,rs11672660,rs11736228,rs11773362,rs11781699,rs11783247,rs11889536,rs11945861,rs12033257,rs12041258,rs12044597,rs12098284,rs1218822,rs12364470,rs1241986,rs12429545,rs12448257,rs12448738,rs12514473,rs12564992,rs12575252,rs12577642,rs12587412,rs12593036,rs12602912,rs12675063,rs12680842,rs12705987,rs12888545,rs12922346,rs12939549,rs1296328,rs12964689,rs13021737,rs13047416,rs13107325,rs13110266,rs13174863,rs13191362,rs1320903,rs13240600,rs13247665,rs13263601,rs13329567,rs1362910,rs1365466,rs1371108,rs1375561,rs1405348,rs1412235,rs1431659,rs1436343,rs1451533,rs1452075,rs1477887,rs1492767,rs1522569,rs1625427,rs1668633,rs16851483,rs17014375,rs17056301,rs17203016,rs17207196,rs17238110,rs17327461,rs17551974,rs17636031,rs17724992,rs17806379,rs1782507,rs1789165,rs1852006,rs1865341,rs1884389,rs1884897,rs1899689,rs1899951,rs1927790,rs1928295,rs1937684,rs1951455,rs1973993,rs2010281,rs208015,rs2124499,rs215632,rs217671,rs2192158,rs2228213,rs2230590,rs2283093,rs2304607,rs2307111,rs2357760,rs2365389,rs2367112,rs2425857,rs2429150,rs2479958,rs2481665,rs2543132,rs2605603,rs2721965,rs2731222,rs273504,rs273697,rs2781668,rs2814992,rs2820311,rs28350,rs284227,rs2842385,rs2875762,rs3134438,rs326889,rs329651,rs355777,rs3736485,rs3753549,rs3800229,rs3814883,rs3829849,rs3849570,rs3851083,rs3902951,rs40067,rs4148155,rs427943,rs4284600,rs4303732,rs4307239,rs4516268,rs4518345,rs453520,rs4624596,rs4639527,rs4670626,rs4722398,rs4725984,rs4744275,rs4764949,rs4796243,rs4820408,rs4864201,rs487060,rs4906908,rs4981693,rs4986044,rs5396,rs543874,rs555267,rs577525,rs580438,rs6142096,rs621042,rs6235,rs6265,rs629443,rs6443750,rs6448587,rs6449531,rs6461115,rs6474945,rs6545714,rs6577584,rs6587552,rs663129,rs6700838,rs6738445,rs6764533,rs6804842,rs6827083,rs6879326,rs6919443,rs7024334,rs7084454,rs7102454,rs7124681,rs7133378,rs7138803,rs7144011,rs7147503,rs7181498,rs7195386,rs7206608,rs7211567,rs7239114,rs7334078,rs733594,rs7531118,rs7531656,rs7535528,rs7550711,rs7557796,rs7561278,rs756717,rs7599312,rs7600699,rs7607351,rs761423,rs7615297,rs7640424,rs7683836,rs7694732,rs7711753,rs7715256,rs7730004,rs7730898,rs7748777,rs7760082,rs785278,rs7869771,rs7871866,rs7893571,rs7899106,rs7903146,rs7948120,rs7975187,rs8036040,rs8047395,rs8071182,rs8097544,rs8102137,rs8123881,rs816364,rs845084,rs847747,rs879620,rs889398,rs895330,rs900144,rs901630,rs902695,rs925018,rs9291467,rs9294260,rs930295,rs9362662,rs9367368,rs9426003,rs9530843,rs9540493,rs9603697,rs9615905,rs9630985,rs967605,rs9688431,rs972540,rs9816226,rs987237,rs9927848,rs999198	0.167053	0.0305062	4.34968e-08	4.57043e-07	0.107261	0.226845	286.409	284	0.448769	0.00260723	0.177032	0.049733	0.000371345	0.0795556	0.274509	0.266554	0.0847694	0.00184031	0.100406	0.432702	0.21387	0.0775766	0.00621486	0.0618195	0.36592	-0.000897296	0.00136681	0.512043	FDR	Pass	Pass	Pass	Pass
7886_26	SPTLC1	Inverse variance weighted	285	rs1003081,rs10083803,rs10131890,rs10132280,rs10182181,rs10211055,rs10268050,rs10269783,rs10275044,rs10438964,rs1045411,rs1048932,rs10733051,rs10744146,rs1075901,rs10830452,rs10842240,rs10867256,rs10876418,rs10878946,rs10883759,rs10915840,rs10920678,rs10938397,rs10971712,rs11118308,rs11150911,rs11251352,rs11496125,rs11600990,rs11611246,rs11611496,rs11668301,rs11672660,rs11736228,rs11773362,rs11781699,rs11783247,rs11889536,rs11945861,rs12033257,rs12041258,rs12044597,rs12098284,rs1218822,rs12364470,rs1241986,rs12429545,rs12448257,rs12448738,rs12514473,rs12564992,rs12575252,rs12577642,rs12587412,rs12593036,rs12602912,rs12675063,rs12680842,rs12705987,rs12888545,rs12922346,rs12939549,rs1296328,rs12964689,rs13021737,rs13047416,rs13107325,rs13110266,rs13174863,rs13191362,rs1320903,rs13240600,rs13247665,rs13263601,rs13329567,rs1362910,rs1365466,rs1371108,rs1375561,rs1405348,rs1412235,rs1431659,rs1436343,rs1451533,rs1452075,rs1477887,rs1492767,rs1522569,rs1625427,rs1668633,rs16851483,rs17014375,rs17056301,rs17203016,rs17207196,rs17238110,rs17327461,rs17551974,rs17636031,rs17724992,rs17806379,rs1782507,rs1789165,rs1852006,rs1865341,rs1884389,rs1884897,rs1899689,rs1899951,rs1927790,rs1928295,rs1937684,rs1951455,rs1973993,rs2010281,rs208015,rs2124499,rs215632,rs217671,rs2192158,rs2228213,rs2230590,rs2283093,rs2304607,rs2307111,rs2357760,rs2365389,rs2367112,rs2425857,rs2429150,rs2479958,rs2481665,rs2543132,rs2605603,rs2721965,rs2731222,rs273504,rs273697,rs2781668,rs2814992,rs2820311,rs28350,rs284227,rs2842385,rs2875762,rs3134438,rs326889,rs329651,rs355777,rs3736485,rs3753549,rs3800229,rs3814883,rs3829849,rs3849570,rs3851083,rs3902951,rs40067,rs4148155,rs427943,rs4284600,rs4303732,rs4307239,rs4516268,rs4518345,rs453520,rs4624596,rs4639527,rs4670626,rs4722398,rs4725984,rs4744275,rs4764949,rs4796243,rs4820408,rs4864201,rs487060,rs4906908,rs4981693,rs4986044,rs5396,rs543874,rs555267,rs577525,rs580438,rs6142096,rs621042,rs6235,rs6265,rs629443,rs6443750,rs6448587,rs6449531,rs6461115,rs6474945,rs6545714,rs6577584,rs6587552,rs663129,rs6700838,rs6738445,rs6764533,rs6804842,rs6827083,rs6879326,rs6919443,rs7024334,rs7084454,rs7102454,rs7124681,rs7133378,rs7138803,rs7144011,rs7147503,rs7181498,rs7195386,rs7206608,rs7211567,rs7239114,rs7334078,rs733594,rs7531118,rs7531656,rs7535528,rs7550711,rs7557796,rs7561278,rs756717,rs7599312,rs7600699,rs7607351,rs761423,rs7615297,rs7640424,rs7683836,rs7694732,rs7711753,rs7715256,rs7730004,rs7730898,rs7748777,rs7760082,rs785278,rs7869771,rs7871866,rs7893571,rs7899106,rs7903146,rs7948120,rs7975187,rs8036040,rs8047395,rs8071182,rs8097544,rs8102137,rs8123881,rs816364,rs845084,rs847747,rs879620,rs889398,rs895330,rs900144,rs901630,rs902695,rs925018,rs9291467,rs9294260,rs930295,rs9362662,rs9367368,rs9426003,rs9530843,rs9540493,rs9603697,rs9615905,rs9630985,rs967605,rs9688431,rs972540,rs9816226,rs987237,rs9927848,rs999199	0.16503	0.0301474	4.3973e-08	4.61059e-07	0.105941	0.224119	273.251	284	0.665959	0	0.187931	0.0517833	0.000284329	0.0864354	0.289426	0.238372	0.0817571	0.00383278	0.0781285	0.398616	0.219339	0.0766093	0.00450904	0.0691844	0.369493	-0.00104188	0.00135112	0.441278	FDR	Pass	Pass	Pass	Pass
18917_53	AMY2A	Inverse variance weighted	285	rs1003081,rs10083803,rs10131890,rs10132280,rs10182181,rs10211055,rs10268050,rs10269783,rs10275044,rs10438964,rs1045411,rs1048932,rs10733051,rs10744146,rs1075901,rs10830452,rs10842240,rs10867256,rs10876418,rs10878946,rs10883759,rs10915840,rs10920678,rs10938397,rs10971712,rs11118308,rs11150911,rs11251352,rs11496125,rs11600990,rs11611246,rs11611496,rs11668301,rs11672660,rs11736228,rs11773362,rs11781699,rs11783247,rs11889536,rs11945861,rs12033257,rs12041258,rs12044597,rs12098284,rs1218822,rs12364470,rs1241986,rs12429545,rs12448257,rs12448738,rs12514473,rs12564992,rs12575252,rs12577642,rs12587412,rs12593036,rs12602912,rs12675063,rs12680842,rs12705987,rs12888545,rs12922346,rs12939549,rs1296328,rs12964689,rs13021737,rs13047416,rs13107325,rs13110266,rs13174863,rs13191362,rs1320903,rs13240600,rs13247665,rs13263601,rs13329567,rs1362910,rs1365466,rs1371108,rs1375561,rs1405348,rs1412235,rs1431659,rs1436343,rs1451533,rs1452075,rs1477887,rs1492767,rs1522569,rs1625427,rs1668633,rs16851483,rs17014375,rs17056301,rs17203016,rs17207196,rs17238110,rs17327461,rs17551974,rs17636031,rs17724992,rs17806379,rs1782507,rs1789165,rs1852006,rs1865341,rs1884389,rs1884897,rs1899689,rs1899951,rs1927790,rs1928295,rs1937684,rs1951455,rs1973993,rs2010281,rs208015,rs2124499,rs215632,rs217671,rs2192158,rs2228213,rs2230590,rs2283093,rs2304607,rs2307111,rs2357760,rs2365389,rs2367112,rs2425857,rs2429150,rs2479958,rs2481665,rs2543132,rs2605603,rs2721965,rs2731222,rs273504,rs273697,rs2781668,rs2814992,rs2820311,rs28350,rs284227,rs2842385,rs2875762,rs3134438,rs326889,rs329651,rs355777,rs3736485,rs3753549,rs3800229,rs3814883,rs3829849,rs3849570,rs3851083,rs3902951,rs40067,rs4148155,rs427943,rs4284600,rs4303732,rs4307239,rs4516268,rs4518345,rs453520,rs4624596,rs4639527,rs4670626,rs4722398,rs4725984,rs4744275,rs4764949,rs4796243,rs4820408,rs4864201,rs487060,rs4906908,rs4981693,rs4986044,rs5396,rs543874,rs555267,rs577525,rs580438,rs6142096,rs621042,rs6235,rs6265,rs629443,rs6443750,rs6448587,rs6449531,rs6461115,rs6474945,rs6545714,rs6577584,rs6587552,rs663129,rs6700838,rs6738445,rs6764533,rs6804842,rs6827083,rs6879326,rs6919443,rs7024334,rs7084454,rs7102454,rs7124681,rs7133378,rs7138803,rs7144011,rs7147503,rs7181498,rs7195386,rs7206608,rs7211567,rs7239114,rs7334078,rs733594,rs7531118,rs7531656,rs7535528,rs7550711,rs7557796,rs7561278,rs756717,rs7599312,rs7600699,rs7607351,rs761423,rs7615297,rs7640424,rs7683836,rs7694732,rs7711753,rs7715256,rs7730004,rs7730898,rs7748777,rs7760082,rs785278,rs7869771,rs7871866,rs7893571,rs7899106,rs7903146,rs7948120,rs7975187,rs8036040,rs8047395,rs8071182,rs8097544,rs8102137,rs8123881,rs816364,rs845084,rs847747,rs879620,rs889398,rs895330,rs900144,rs901630,rs902695,rs925018,rs9291467,rs9294260,rs930295,rs9362662,rs9367368,rs9426003,rs9530843,rs9540493,rs9603697,rs9615905,rs9630985,rs967605,rs9688431,rs972540,rs9816226,rs987237,rs9927848,rs999200	-0.179776	0.0328463	4.41877e-08	4.62322e-07	-0.244155	-0.115397	338.893	284	0.0140036	0.156628	-0.201705	0.0534045	0.000158769	-0.306378	-0.0970326	-0.217491	0.0729819	0.00313106	-0.360536	-0.074447	-0.220598	0.0837767	0.00892428	-0.3848	-0.0563956	0.000782716	0.00147737	0.596662	FDR	Pass	Pass	Pass	Pass
11247_20	NAGS	Inverse variance weighted	285	rs1003081,rs10083803,rs10131890,rs10132280,rs10182181,rs10211055,rs10268050,rs10269783,rs10275044,rs10438964,rs1045411,rs1048932,rs10733051,rs10744146,rs1075901,rs10830452,rs10842240,rs10867256,rs10876418,rs10878946,rs10883759,rs10915840,rs10920678,rs10938397,rs10971712,rs11118308,rs11150911,rs11251352,rs11496125,rs11600990,rs11611246,rs11611496,rs11668301,rs11672660,rs11736228,rs11773362,rs11781699,rs11783247,rs11889536,rs11945861,rs12033257,rs12041258,rs12044597,rs12098284,rs1218822,rs12364470,rs1241986,rs12429545,rs12448257,rs12448738,rs12514473,rs12564992,rs12575252,rs12577642,rs12587412,rs12593036,rs12602912,rs12675063,rs12680842,rs12705987,rs12888545,rs12922346,rs12939549,rs1296328,rs12964689,rs13021737,rs13047416,rs13107325,rs13110266,rs13174863,rs13191362,rs1320903,rs13240600,rs13247665,rs13263601,rs13329567,rs1362910,rs1365466,rs1371108,rs1375561,rs1405348,rs1412235,rs1431659,rs1436343,rs1451533,rs1452075,rs1477887,rs1492767,rs1522569,rs1625427,rs1668633,rs16851483,rs17014375,rs17056301,rs17203016,rs17207196,rs17238110,rs17327461,rs17551974,rs17636031,rs17724992,rs17806379,rs1782507,rs1789165,rs1852006,rs1865341,rs1884389,rs1884897,rs1899689,rs1899951,rs1927790,rs1928295,rs1937684,rs1951455,rs1973993,rs2010281,rs208015,rs2124499,rs215632,rs217671,rs2192158,rs2228213,rs2230590,rs2283093,rs2304607,rs2307111,rs2357760,rs2365389,rs2367112,rs2425857,rs2429150,rs2479958,rs2481665,rs2543132,rs2605603,rs2721965,rs2731222,rs273504,rs273697,rs2781668,rs2814992,rs2820311,rs28350,rs284227,rs2842385,rs2875762,rs3134438,rs326889,rs329651,rs355777,rs3736485,rs3753549,rs3800229,rs3814883,rs3829849,rs3849570,rs3851083,rs3902951,rs40067,rs4148155,rs427943,rs4284600,rs4303732,rs4307239,rs4516268,rs4518345,rs453520,rs4624596,rs4639527,rs4670626,rs4722398,rs4725984,rs4744275,rs4764949,rs4796243,rs4820408,rs4864201,rs487060,rs4906908,rs4981693,rs4986044,rs5396,rs543874,rs555267,rs577525,rs580438,rs6142096,rs621042,rs6235,rs6265,rs629443,rs6443750,rs6448587,rs6449531,rs6461115,rs6474945,rs6545714,rs6577584,rs6587552,rs663129,rs6700838,rs6738445,rs6764533,rs6804842,rs6827083,rs6879326,rs6919443,rs7024334,rs7084454,rs7102454,rs7124681,rs7133378,rs7138803,rs7144011,rs7147503,rs7181498,rs7195386,rs7206608,rs7211567,rs7239114,rs7334078,rs733594,rs7531118,rs7531656,rs7535528,rs7550711,rs7557796,rs7561278,rs756717,rs7599312,rs7600699,rs7607351,rs761423,rs7615297,rs7640424,rs7683836,rs7694732,rs7711753,rs7715256,rs7730004,rs7730898,rs7748777,rs7760082,rs785278,rs7869771,rs7871866,rs7893571,rs7899106,rs7903146,rs7948120,rs7975187,rs8036040,rs8047395,rs8071182,rs8097544,rs8102137,rs8123881,rs816364,rs845084,rs847747,rs879620,rs889398,rs895330,rs900144,rs901630,rs902695,rs925018,rs9291467,rs9294260,rs930295,rs9362662,rs9367368,rs9426003,rs9530843,rs9540493,rs9603697,rs9615905,rs9630985,rs967605,rs9688431,rs972540,rs9816226,rs987237,rs9927848,rs999201	0.166097	0.0303554	4.45617e-08	4.65243e-07	0.106601	0.225594	294.106	284	0.327435	0.0340462	0.186598	0.0488947	0.000135452	0.0907647	0.282432	0.215421	0.0900759	0.017428	0.0388725	0.39197	0.278333	0.076991	0.000355252	0.127431	0.429236	-0.00215101	0.00135667	0.113968	FDR	Pass	Pass	Pass	Pass
4136_40	IL17D	Inverse variance weighted	285	rs1003081,rs10083803,rs10131890,rs10132280,rs10182181,rs10211055,rs10268050,rs10269783,rs10275044,rs10438964,rs1045411,rs1048932,rs10733051,rs10744146,rs1075901,rs10830452,rs10842240,rs10867256,rs10876418,rs10878946,rs10883759,rs10915840,rs10920678,rs10938397,rs10971712,rs11118308,rs11150911,rs11251352,rs11496125,rs11600990,rs11611246,rs11611496,rs11668301,rs11672660,rs11736228,rs11773362,rs11781699,rs11783247,rs11889536,rs11945861,rs12033257,rs12041258,rs12044597,rs12098284,rs1218822,rs12364470,rs1241986,rs12429545,rs12448257,rs12448738,rs12514473,rs12564992,rs12575252,rs12577642,rs12587412,rs12593036,rs12602912,rs12675063,rs12680842,rs12705987,rs12888545,rs12922346,rs12939549,rs1296328,rs12964689,rs13021737,rs13047416,rs13107325,rs13110266,rs13174863,rs13191362,rs1320903,rs13240600,rs13247665,rs13263601,rs13329567,rs1362910,rs1365466,rs1371108,rs1375561,rs1405348,rs1412235,rs1431659,rs1436343,rs1451533,rs1452075,rs1477887,rs1492767,rs1522569,rs1625427,rs1668633,rs16851483,rs17014375,rs17056301,rs17203016,rs17207196,rs17238110,rs17327461,rs17551974,rs17636031,rs17724992,rs17806379,rs1782507,rs1789165,rs1852006,rs1865341,rs1884389,rs1884897,rs1899689,rs1899951,rs1927790,rs1928295,rs1937684,rs1951455,rs1973993,rs2010281,rs208015,rs2124499,rs215632,rs217671,rs2192158,rs2228213,rs2230590,rs2283093,rs2304607,rs2307111,rs2357760,rs2365389,rs2367112,rs2425857,rs2429150,rs2479958,rs2481665,rs2543132,rs2605603,rs2721965,rs2731222,rs273504,rs273697,rs2781668,rs2814992,rs2820311,rs28350,rs284227,rs2842385,rs2875762,rs3134438,rs326889,rs329651,rs355777,rs3736485,rs3753549,rs3800229,rs3814883,rs3829849,rs3849570,rs3851083,rs3902951,rs40067,rs4148155,rs427943,rs4284600,rs4303732,rs4307239,rs4516268,rs4518345,rs453520,rs4624596,rs4639527,rs4670626,rs4722398,rs4725984,rs4744275,rs4764949,rs4796243,rs4820408,rs4864201,rs487060,rs4906908,rs4981693,rs4986044,rs5396,rs543874,rs555267,rs577525,rs580438,rs6142096,rs621042,rs6235,rs6265,rs629443,rs6443750,rs6448587,rs6449531,rs6461115,rs6474945,rs6545714,rs6577584,rs6587552,rs663129,rs6700838,rs6738445,rs6764533,rs6804842,rs6827083,rs6879326,rs6919443,rs7024334,rs7084454,rs7102454,rs7124681,rs7133378,rs7138803,rs7144011,rs7147503,rs7181498,rs7195386,rs7206608,rs7211567,rs7239114,rs7334078,rs733594,rs7531118,rs7531656,rs7535528,rs7550711,rs7557796,rs7561278,rs756717,rs7599312,rs7600699,rs7607351,rs761423,rs7615297,rs7640424,rs7683836,rs7694732,rs7711753,rs7715256,rs7730004,rs7730898,rs7748777,rs7760082,rs785278,rs7869771,rs7871866,rs7893571,rs7899106,rs7903146,rs7948120,rs7975187,rs8036040,rs8047395,rs8071182,rs8097544,rs8102137,rs8123881,rs816364,rs845084,rs847747,rs879620,rs889398,rs895330,rs900144,rs901630,rs902695,rs925018,rs9291467,rs9294260,rs930295,rs9362662,rs9367368,rs9426003,rs9530843,rs9540493,rs9603697,rs9615905,rs9630985,rs967605,rs9688431,rs972540,rs9816226,rs987237,rs9927848,rs999202	0.16719	0.0305639	4.49562e-08	4.68366e-07	0.107285	0.227095	296.496	284	0.292985	0.0398357	0.199149	0.0470261	2.28698e-05	0.106978	0.29132	0.303094	0.0819709	0.000261217	0.142431	0.463757	0.261247	0.0774613	0.000848403	0.109423	0.413071	-0.00180643	0.00136733	0.187522	FDR	Pass	Pass	Pass	Pass
14633_26	TMEM185A	Inverse variance weighted	285	rs1003081,rs10083803,rs10131890,rs10132280,rs10182181,rs10211055,rs10268050,rs10269783,rs10275044,rs10438964,rs1045411,rs1048932,rs10733051,rs10744146,rs1075901,rs10830452,rs10842240,rs10867256,rs10876418,rs10878946,rs10883759,rs10915840,rs10920678,rs10938397,rs10971712,rs11118308,rs11150911,rs11251352,rs11496125,rs11600990,rs11611246,rs11611496,rs11668301,rs11672660,rs11736228,rs11773362,rs11781699,rs11783247,rs11889536,rs11945861,rs12033257,rs12041258,rs12044597,rs12098284,rs1218822,rs12364470,rs1241986,rs12429545,rs12448257,rs12448738,rs12514473,rs12564992,rs12575252,rs12577642,rs12587412,rs12593036,rs12602912,rs12675063,rs12680842,rs12705987,rs12888545,rs12922346,rs12939549,rs1296328,rs12964689,rs13021737,rs13047416,rs13107325,rs13110266,rs13174863,rs13191362,rs1320903,rs13240600,rs13247665,rs13263601,rs13329567,rs1362910,rs1365466,rs1371108,rs1375561,rs1405348,rs1412235,rs1431659,rs1436343,rs1451533,rs1452075,rs1477887,rs1492767,rs1522569,rs1625427,rs1668633,rs16851483,rs17014375,rs17056301,rs17203016,rs17207196,rs17238110,rs17327461,rs17551974,rs17636031,rs17724992,rs17806379,rs1782507,rs1789165,rs1852006,rs1865341,rs1884389,rs1884897,rs1899689,rs1899951,rs1927790,rs1928295,rs1937684,rs1951455,rs1973993,rs2010281,rs208015,rs2124499,rs215632,rs217671,rs2192158,rs2228213,rs2230590,rs2283093,rs2304607,rs2307111,rs2357760,rs2365389,rs2367112,rs2425857,rs2429150,rs2479958,rs2481665,rs2543132,rs2605603,rs2721965,rs2731222,rs273504,rs273697,rs2781668,rs2814992,rs2820311,rs28350,rs284227,rs2842385,rs2875762,rs3134438,rs326889,rs329651,rs355777,rs3736485,rs3753549,rs3800229,rs3814883,rs3829849,rs3849570,rs3851083,rs3902951,rs40067,rs4148155,rs427943,rs4284600,rs4303732,rs4307239,rs4516268,rs4518345,rs453520,rs4624596,rs4639527,rs4670626,rs4722398,rs4725984,rs4744275,rs4764949,rs4796243,rs4820408,rs4864201,rs487060,rs4906908,rs4981693,rs4986044,rs5396,rs543874,rs555267,rs577525,rs580438,rs6142096,rs621042,rs6235,rs6265,rs629443,rs6443750,rs6448587,rs6449531,rs6461115,rs6474945,rs6545714,rs6577584,rs6587552,rs663129,rs6700838,rs6738445,rs6764533,rs6804842,rs6827083,rs6879326,rs6919443,rs7024334,rs7084454,rs7102454,rs7124681,rs7133378,rs7138803,rs7144011,rs7147503,rs7181498,rs7195386,rs7206608,rs7211567,rs7239114,rs7334078,rs733594,rs7531118,rs7531656,rs7535528,rs7550711,rs7557796,rs7561278,rs756717,rs7599312,rs7600699,rs7607351,rs761423,rs7615297,rs7640424,rs7683836,rs7694732,rs7711753,rs7715256,rs7730004,rs7730898,rs7748777,rs7760082,rs785278,rs7869771,rs7871866,rs7893571,rs7899106,rs7903146,rs7948120,rs7975187,rs8036040,rs8047395,rs8071182,rs8097544,rs8102137,rs8123881,rs816364,rs845084,rs847747,rs879620,rs889398,rs895330,rs900144,rs901630,rs902695,rs925018,rs9291467,rs9294260,rs930295,rs9362662,rs9367368,rs9426003,rs9530843,rs9540493,rs9603697,rs9615905,rs9630985,rs967605,rs9688431,rs972540,rs9816226,rs987237,rs9927848,rs999203	0.165017	0.0301815	4.56454e-08	4.74538e-07	0.105861	0.224173	281.008	284	0.539026	0	0.204716	0.0494635	3.49247e-05	0.107767	0.301664	0.287403	0.0809181	0.000447813	0.128803	0.446002	0.250368	0.0767355	0.00123871	0.0999659	0.400769	-0.00163849	0.00135437	0.227375	FDR	Pass	Pass	Pass	Pass
4125_52	AGER	Inverse variance weighted	285	rs1003081,rs10083803,rs10131890,rs10132280,rs10182181,rs10211055,rs10268050,rs10269783,rs10275044,rs10438964,rs1045411,rs1048932,rs10733051,rs10744146,rs1075901,rs10830452,rs10842240,rs10867256,rs10876418,rs10878946,rs10883759,rs10915840,rs10920678,rs10938397,rs10971712,rs11118308,rs11150911,rs11251352,rs11496125,rs11600990,rs11611246,rs11611496,rs11668301,rs11672660,rs11736228,rs11773362,rs11781699,rs11783247,rs11889536,rs11945861,rs12033257,rs12041258,rs12044597,rs12098284,rs1218822,rs12364470,rs1241986,rs12429545,rs12448257,rs12448738,rs12514473,rs12564992,rs12575252,rs12577642,rs12587412,rs12593036,rs12602912,rs12675063,rs12680842,rs12705987,rs12888545,rs12922346,rs12939549,rs1296328,rs12964689,rs13021737,rs13047416,rs13107325,rs13110266,rs13174863,rs13191362,rs1320903,rs13240600,rs13247665,rs13263601,rs13329567,rs1362910,rs1365466,rs1371108,rs1375561,rs1405348,rs1412235,rs1431659,rs1436343,rs1451533,rs1452075,rs1477887,rs1492767,rs1522569,rs1625427,rs1668633,rs16851483,rs17014375,rs17056301,rs17203016,rs17207196,rs17238110,rs17327461,rs17551974,rs17636031,rs17724992,rs17806379,rs1782507,rs1789165,rs1852006,rs1865341,rs1884389,rs1884897,rs1899689,rs1899951,rs1927790,rs1928295,rs1937684,rs1951455,rs1973993,rs2010281,rs208015,rs2124499,rs215632,rs217671,rs2192158,rs2228213,rs2230590,rs2283093,rs2304607,rs2307111,rs2357760,rs2365389,rs2367112,rs2425857,rs2429150,rs2479958,rs2481665,rs2543132,rs2605603,rs2721965,rs2731222,rs273504,rs273697,rs2781668,rs2814992,rs2820311,rs28350,rs284227,rs2842385,rs2875762,rs3134438,rs326889,rs329651,rs355777,rs3736485,rs3753549,rs3800229,rs3814883,rs3829849,rs3849570,rs3851083,rs3902951,rs40067,rs4148155,rs427943,rs4284600,rs4303732,rs4307239,rs4516268,rs4518345,rs453520,rs4624596,rs4639527,rs4670626,rs4722398,rs4725984,rs4744275,rs4764949,rs4796243,rs4820408,rs4864201,rs487060,rs4906908,rs4981693,rs4986044,rs5396,rs543874,rs555267,rs577525,rs580438,rs6142096,rs621042,rs6235,rs6265,rs629443,rs6443750,rs6448587,rs6449531,rs6461115,rs6474945,rs6545714,rs6577584,rs6587552,rs663129,rs6700838,rs6738445,rs6764533,rs6804842,rs6827083,rs6879326,rs6919443,rs7024334,rs7084454,rs7102454,rs7124681,rs7133378,rs7138803,rs7144011,rs7147503,rs7181498,rs7195386,rs7206608,rs7211567,rs7239114,rs7334078,rs733594,rs7531118,rs7531656,rs7535528,rs7550711,rs7557796,rs7561278,rs756717,rs7599312,rs7600699,rs7607351,rs761423,rs7615297,rs7640424,rs7683836,rs7694732,rs7711753,rs7715256,rs7730004,rs7730898,rs7748777,rs7760082,rs785278,rs7869771,rs7871866,rs7893571,rs7899106,rs7903146,rs7948120,rs7975187,rs8036040,rs8047395,rs8071182,rs8097544,rs8102137,rs8123881,rs816364,rs845084,rs847747,rs879620,rs889398,rs895330,rs900144,rs901630,rs902695,rs925018,rs9291467,rs9294260,rs930295,rs9362662,rs9367368,rs9426003,rs9530843,rs9540493,rs9603697,rs9615905,rs9630985,rs967605,rs9688431,rs972540,rs9816226,rs987237,rs9927848,rs999204	-0.193145	0.0353548	4.68023e-08	4.85537e-07	-0.26244	-0.12385	369.256	284	0.000485789	0.229989	-0.261676	0.0519895	4.82239e-07	-0.363575	-0.159777	-0.34758	0.0796405	1.78694e-05	-0.503676	-0.191485	-0.329327	0.0895084	0.000279931	-0.504764	-0.153891	0.00261367	0.00157908	0.098996	FDR	Pass	Pass	Pass	Pass
2783_18	CCL3L1	Inverse variance weighted	285	rs1003081,rs10083803,rs10131890,rs10132280,rs10182181,rs10211055,rs10268050,rs10269783,rs10275044,rs10438964,rs1045411,rs1048932,rs10733051,rs10744146,rs1075901,rs10830452,rs10842240,rs10867256,rs10876418,rs10878946,rs10883759,rs10915840,rs10920678,rs10938397,rs10971712,rs11118308,rs11150911,rs11251352,rs11496125,rs11600990,rs11611246,rs11611496,rs11668301,rs11672660,rs11736228,rs11773362,rs11781699,rs11783247,rs11889536,rs11945861,rs12033257,rs12041258,rs12044597,rs12098284,rs1218822,rs12364470,rs1241986,rs12429545,rs12448257,rs12448738,rs12514473,rs12564992,rs12575252,rs12577642,rs12587412,rs12593036,rs12602912,rs12675063,rs12680842,rs12705987,rs12888545,rs12922346,rs12939549,rs1296328,rs12964689,rs13021737,rs13047416,rs13107325,rs13110266,rs13174863,rs13191362,rs1320903,rs13240600,rs13247665,rs13263601,rs13329567,rs1362910,rs1365466,rs1371108,rs1375561,rs1405348,rs1412235,rs1431659,rs1436343,rs1451533,rs1452075,rs1477887,rs1492767,rs1522569,rs1625427,rs1668633,rs16851483,rs17014375,rs17056301,rs17203016,rs17207196,rs17238110,rs17327461,rs17551974,rs17636031,rs17724992,rs17806379,rs1782507,rs1789165,rs1852006,rs1865341,rs1884389,rs1884897,rs1899689,rs1899951,rs1927790,rs1928295,rs1937684,rs1951455,rs1973993,rs2010281,rs208015,rs2124499,rs215632,rs217671,rs2192158,rs2228213,rs2230590,rs2283093,rs2304607,rs2307111,rs2357760,rs2365389,rs2367112,rs2425857,rs2429150,rs2479958,rs2481665,rs2543132,rs2605603,rs2721965,rs2731222,rs273504,rs273697,rs2781668,rs2814992,rs2820311,rs28350,rs284227,rs2842385,rs2875762,rs3134438,rs326889,rs329651,rs355777,rs3736485,rs3753549,rs3800229,rs3814883,rs3829849,rs3849570,rs3851083,rs3902951,rs40067,rs4148155,rs427943,rs4284600,rs4303732,rs4307239,rs4516268,rs4518345,rs453520,rs4624596,rs4639527,rs4670626,rs4722398,rs4725984,rs4744275,rs4764949,rs4796243,rs4820408,rs4864201,rs487060,rs4906908,rs4981693,rs4986044,rs5396,rs543874,rs555267,rs577525,rs580438,rs6142096,rs621042,rs6235,rs6265,rs629443,rs6443750,rs6448587,rs6449531,rs6461115,rs6474945,rs6545714,rs6577584,rs6587552,rs663129,rs6700838,rs6738445,rs6764533,rs6804842,rs6827083,rs6879326,rs6919443,rs7024334,rs7084454,rs7102454,rs7124681,rs7133378,rs7138803,rs7144011,rs7147503,rs7181498,rs7195386,rs7206608,rs7211567,rs7239114,rs7334078,rs733594,rs7531118,rs7531656,rs7535528,rs7550711,rs7557796,rs7561278,rs756717,rs7599312,rs7600699,rs7607351,rs761423,rs7615297,rs7640424,rs7683836,rs7694732,rs7711753,rs7715256,rs7730004,rs7730898,rs7748777,rs7760082,rs785278,rs7869771,rs7871866,rs7893571,rs7899106,rs7903146,rs7948120,rs7975187,rs8036040,rs8047395,rs8071182,rs8097544,rs8102137,rs8123881,rs816364,rs845084,rs847747,rs879620,rs889398,rs895330,rs900144,rs901630,rs902695,rs925018,rs9291467,rs9294260,rs930295,rs9362662,rs9367368,rs9426003,rs9530843,rs9540493,rs9603697,rs9615905,rs9630985,rs967605,rs9688431,rs972540,rs9816226,rs987237,rs9927848,rs999205	0.165522	0.0303061	4.71668e-08	4.88286e-07	0.106122	0.224922	277.416	284	0.59886	0	0.218947	0.0499923	1.18888e-05	0.120962	0.316932	0.273851	0.0768704	0.000430664	0.123185	0.424517	0.166007	0.0769186	0.0317516	0.0152469	0.316768	-9.29678e-06	0.00135365	0.994525	FDR	Pass	Pass	Pass	Pass
11439_88	RHPN2	Inverse variance weighted	285	rs1003081,rs10083803,rs10131890,rs10132280,rs10182181,rs10211055,rs10268050,rs10269783,rs10275044,rs10438964,rs1045411,rs1048932,rs10733051,rs10744146,rs1075901,rs10830452,rs10842240,rs10867256,rs10876418,rs10878946,rs10883759,rs10915840,rs10920678,rs10938397,rs10971712,rs11118308,rs11150911,rs11251352,rs11496125,rs11600990,rs11611246,rs11611496,rs11668301,rs11672660,rs11736228,rs11773362,rs11781699,rs11783247,rs11889536,rs11945861,rs12033257,rs12041258,rs12044597,rs12098284,rs1218822,rs12364470,rs1241986,rs12429545,rs12448257,rs12448738,rs12514473,rs12564992,rs12575252,rs12577642,rs12587412,rs12593036,rs12602912,rs12675063,rs12680842,rs12705987,rs12888545,rs12922346,rs12939549,rs1296328,rs12964689,rs13021737,rs13047416,rs13107325,rs13110266,rs13174863,rs13191362,rs1320903,rs13240600,rs13247665,rs13263601,rs13329567,rs1362910,rs1365466,rs1371108,rs1375561,rs1405348,rs1412235,rs1431659,rs1436343,rs1451533,rs1452075,rs1477887,rs1492767,rs1522569,rs1625427,rs1668633,rs16851483,rs17014375,rs17056301,rs17203016,rs17207196,rs17238110,rs17327461,rs17551974,rs17636031,rs17724992,rs17806379,rs1782507,rs1789165,rs1852006,rs1865341,rs1884389,rs1884897,rs1899689,rs1899951,rs1927790,rs1928295,rs1937684,rs1951455,rs1973993,rs2010281,rs208015,rs2124499,rs215632,rs217671,rs2192158,rs2228213,rs2230590,rs2283093,rs2304607,rs2307111,rs2357760,rs2365389,rs2367112,rs2425857,rs2429150,rs2479958,rs2481665,rs2543132,rs2605603,rs2721965,rs2731222,rs273504,rs273697,rs2781668,rs2814992,rs2820311,rs28350,rs284227,rs2842385,rs2875762,rs3134438,rs326889,rs329651,rs355777,rs3736485,rs3753549,rs3800229,rs3814883,rs3829849,rs3849570,rs3851083,rs3902951,rs40067,rs4148155,rs427943,rs4284600,rs4303732,rs4307239,rs4516268,rs4518345,rs453520,rs4624596,rs4639527,rs4670626,rs4722398,rs4725984,rs4744275,rs4764949,rs4796243,rs4820408,rs4864201,rs487060,rs4906908,rs4981693,rs4986044,rs5396,rs543874,rs555267,rs577525,rs580438,rs6142096,rs621042,rs6235,rs6265,rs629443,rs6443750,rs6448587,rs6449531,rs6461115,rs6474945,rs6545714,rs6577584,rs6587552,rs663129,rs6700838,rs6738445,rs6764533,rs6804842,rs6827083,rs6879326,rs6919443,rs7024334,rs7084454,rs7102454,rs7124681,rs7133378,rs7138803,rs7144011,rs7147503,rs7181498,rs7195386,rs7206608,rs7211567,rs7239114,rs7334078,rs733594,rs7531118,rs7531656,rs7535528,rs7550711,rs7557796,rs7561278,rs756717,rs7599312,rs7600699,rs7607351,rs761423,rs7615297,rs7640424,rs7683836,rs7694732,rs7711753,rs7715256,rs7730004,rs7730898,rs7748777,rs7760082,rs785278,rs7869771,rs7871866,rs7893571,rs7899106,rs7903146,rs7948120,rs7975187,rs8036040,rs8047395,rs8071182,rs8097544,rs8102137,rs8123881,rs816364,rs845084,rs847747,rs879620,rs889398,rs895330,rs900144,rs901630,rs902695,rs925018,rs9291467,rs9294260,rs930295,rs9362662,rs9367368,rs9426003,rs9530843,rs9540493,rs9603697,rs9615905,rs9630985,rs967605,rs9688431,rs972540,rs9816226,rs987237,rs9927848,rs999206	0.163787	0.0299946	4.74634e-08	4.90322e-07	0.104998	0.222576	272.608	284	0.675979	0	0.198035	0.0486269	4.65029e-05	0.102726	0.293344	0.253141	0.0750485	0.00084676	0.106046	0.400237	0.230546	0.0761659	0.0026983	0.0812607	0.379831	-0.0012829	0.00134541	0.341129	FDR	Pass	Pass	Pass	Pass
4127_75	C6	Inverse variance weighted	285	rs1003081,rs10083803,rs10131890,rs10132280,rs10182181,rs10211055,rs10268050,rs10269783,rs10275044,rs10438964,rs1045411,rs1048932,rs10733051,rs10744146,rs1075901,rs10830452,rs10842240,rs10867256,rs10876418,rs10878946,rs10883759,rs10915840,rs10920678,rs10938397,rs10971712,rs11118308,rs11150911,rs11251352,rs11496125,rs11600990,rs11611246,rs11611496,rs11668301,rs11672660,rs11736228,rs11773362,rs11781699,rs11783247,rs11889536,rs11945861,rs12033257,rs12041258,rs12044597,rs12098284,rs1218822,rs12364470,rs1241986,rs12429545,rs12448257,rs12448738,rs12514473,rs12564992,rs12575252,rs12577642,rs12587412,rs12593036,rs12602912,rs12675063,rs12680842,rs12705987,rs12888545,rs12922346,rs12939549,rs1296328,rs12964689,rs13021737,rs13047416,rs13107325,rs13110266,rs13174863,rs13191362,rs1320903,rs13240600,rs13247665,rs13263601,rs13329567,rs1362910,rs1365466,rs1371108,rs1375561,rs1405348,rs1412235,rs1431659,rs1436343,rs1451533,rs1452075,rs1477887,rs1492767,rs1522569,rs1625427,rs1668633,rs16851483,rs17014375,rs17056301,rs17203016,rs17207196,rs17238110,rs17327461,rs17551974,rs17636031,rs17724992,rs17806379,rs1782507,rs1789165,rs1852006,rs1865341,rs1884389,rs1884897,rs1899689,rs1899951,rs1927790,rs1928295,rs1937684,rs1951455,rs1973993,rs2010281,rs208015,rs2124499,rs215632,rs217671,rs2192158,rs2228213,rs2230590,rs2283093,rs2304607,rs2307111,rs2357760,rs2365389,rs2367112,rs2425857,rs2429150,rs2479958,rs2481665,rs2543132,rs2605603,rs2721965,rs2731222,rs273504,rs273697,rs2781668,rs2814992,rs2820311,rs28350,rs284227,rs2842385,rs2875762,rs3134438,rs326889,rs329651,rs355777,rs3736485,rs3753549,rs3800229,rs3814883,rs3829849,rs3849570,rs3851083,rs3902951,rs40067,rs4148155,rs427943,rs4284600,rs4303732,rs4307239,rs4516268,rs4518345,rs453520,rs4624596,rs4639527,rs4670626,rs4722398,rs4725984,rs4744275,rs4764949,rs4796243,rs4820408,rs4864201,rs487060,rs4906908,rs4981693,rs4986044,rs5396,rs543874,rs555267,rs577525,rs580438,rs6142096,rs621042,rs6235,rs6265,rs629443,rs6443750,rs6448587,rs6449531,rs6461115,rs6474945,rs6545714,rs6577584,rs6587552,rs663129,rs6700838,rs6738445,rs6764533,rs6804842,rs6827083,rs6879326,rs6919443,rs7024334,rs7084454,rs7102454,rs7124681,rs7133378,rs7138803,rs7144011,rs7147503,rs7181498,rs7195386,rs7206608,rs7211567,rs7239114,rs7334078,rs733594,rs7531118,rs7531656,rs7535528,rs7550711,rs7557796,rs7561278,rs756717,rs7599312,rs7600699,rs7607351,rs761423,rs7615297,rs7640424,rs7683836,rs7694732,rs7711753,rs7715256,rs7730004,rs7730898,rs7748777,rs7760082,rs785278,rs7869771,rs7871866,rs7893571,rs7899106,rs7903146,rs7948120,rs7975187,rs8036040,rs8047395,rs8071182,rs8097544,rs8102137,rs8123881,rs816364,rs845084,rs847747,rs879620,rs889398,rs895330,rs900144,rs901630,rs902695,rs925018,rs9291467,rs9294260,rs930295,rs9362662,rs9367368,rs9426003,rs9530843,rs9540493,rs9603697,rs9615905,rs9630985,rs967605,rs9688431,rs972540,rs9816226,rs987237,rs9927848,rs999207	0.174377	0.0319405	4.7771e-08	4.92462e-07	0.111773	0.23698	313.408	284	0.110955	0.0945042	0.220102	0.0524425	2.70456e-05	0.117315	0.322889	0.351582	0.0982401	0.000405753	0.159032	0.544133	0.305371	0.0808899	0.00019486	0.146827	0.463915	-0.00251608	0.00142841	0.0792416	FDR	Pass	Pass	Pass	Pass
4559_64	KYNU	Inverse variance weighted	285	rs1003081,rs10083803,rs10131890,rs10132280,rs10182181,rs10211055,rs10268050,rs10269783,rs10275044,rs10438964,rs1045411,rs1048932,rs10733051,rs10744146,rs1075901,rs10830452,rs10842240,rs10867256,rs10876418,rs10878946,rs10883759,rs10915840,rs10920678,rs10938397,rs10971712,rs11118308,rs11150911,rs11251352,rs11496125,rs11600990,rs11611246,rs11611496,rs11668301,rs11672660,rs11736228,rs11773362,rs11781699,rs11783247,rs11889536,rs11945861,rs12033257,rs12041258,rs12044597,rs12098284,rs1218822,rs12364470,rs1241986,rs12429545,rs12448257,rs12448738,rs12514473,rs12564992,rs12575252,rs12577642,rs12587412,rs12593036,rs12602912,rs12675063,rs12680842,rs12705987,rs12888545,rs12922346,rs12939549,rs1296328,rs12964689,rs13021737,rs13047416,rs13107325,rs13110266,rs13174863,rs13191362,rs1320903,rs13240600,rs13247665,rs13263601,rs13329567,rs1362910,rs1365466,rs1371108,rs1375561,rs1405348,rs1412235,rs1431659,rs1436343,rs1451533,rs1452075,rs1477887,rs1492767,rs1522569,rs1625427,rs1668633,rs16851483,rs17014375,rs17056301,rs17203016,rs17207196,rs17238110,rs17327461,rs17551974,rs17636031,rs17724992,rs17806379,rs1782507,rs1789165,rs1852006,rs1865341,rs1884389,rs1884897,rs1899689,rs1899951,rs1927790,rs1928295,rs1937684,rs1951455,rs1973993,rs2010281,rs208015,rs2124499,rs215632,rs217671,rs2192158,rs2228213,rs2230590,rs2283093,rs2304607,rs2307111,rs2357760,rs2365389,rs2367112,rs2425857,rs2429150,rs2479958,rs2481665,rs2543132,rs2605603,rs2721965,rs2731222,rs273504,rs273697,rs2781668,rs2814992,rs2820311,rs28350,rs284227,rs2842385,rs2875762,rs3134438,rs326889,rs329651,rs355777,rs3736485,rs3753549,rs3800229,rs3814883,rs3829849,rs3849570,rs3851083,rs3902951,rs40067,rs4148155,rs427943,rs4284600,rs4303732,rs4307239,rs4516268,rs4518345,rs453520,rs4624596,rs4639527,rs4670626,rs4722398,rs4725984,rs4744275,rs4764949,rs4796243,rs4820408,rs4864201,rs487060,rs4906908,rs4981693,rs4986044,rs5396,rs543874,rs555267,rs577525,rs580438,rs6142096,rs621042,rs6235,rs6265,rs629443,rs6443750,rs6448587,rs6449531,rs6461115,rs6474945,rs6545714,rs6577584,rs6587552,rs663129,rs6700838,rs6738445,rs6764533,rs6804842,rs6827083,rs6879326,rs6919443,rs7024334,rs7084454,rs7102454,rs7124681,rs7133378,rs7138803,rs7144011,rs7147503,rs7181498,rs7195386,rs7206608,rs7211567,rs7239114,rs7334078,rs733594,rs7531118,rs7531656,rs7535528,rs7550711,rs7557796,rs7561278,rs756717,rs7599312,rs7600699,rs7607351,rs761423,rs7615297,rs7640424,rs7683836,rs7694732,rs7711753,rs7715256,rs7730004,rs7730898,rs7748777,rs7760082,rs785278,rs7869771,rs7871866,rs7893571,rs7899106,rs7903146,rs7948120,rs7975187,rs8036040,rs8047395,rs8071182,rs8097544,rs8102137,rs8123881,rs816364,rs845084,rs847747,rs879620,rs889398,rs895330,rs900144,rs901630,rs902695,rs925018,rs9291467,rs9294260,rs930295,rs9362662,rs9367368,rs9426003,rs9530843,rs9540493,rs9603697,rs9615905,rs9630985,rs967605,rs9688431,rs972540,rs9816226,rs987237,rs9927848,rs999208	0.167164	0.0306264	4.8114e-08	4.94179e-07	0.107136	0.227191	295.918	284	0.30114	0.0353637	0.225823	0.0491026	4.24506e-06	0.129582	0.322064	0.280987	0.0820089	0.000702279	0.12025	0.441724	0.227957	0.0778634	0.0036927	0.075345	0.38057	-0.00116792	0.00137515	0.39643	FDR	Pass	Pass	Pass	Pass
4553_65	HDGFRP2	Inverse variance weighted	285	rs1003081,rs10083803,rs10131890,rs10132280,rs10182181,rs10211055,rs10268050,rs10269783,rs10275044,rs10438964,rs1045411,rs1048932,rs10733051,rs10744146,rs1075901,rs10830452,rs10842240,rs10867256,rs10876418,rs10878946,rs10883759,rs10915840,rs10920678,rs10938397,rs10971712,rs11118308,rs11150911,rs11251352,rs11496125,rs11600990,rs11611246,rs11611496,rs11668301,rs11672660,rs11736228,rs11773362,rs11781699,rs11783247,rs11889536,rs11945861,rs12033257,rs12041258,rs12044597,rs12098284,rs1218822,rs12364470,rs1241986,rs12429545,rs12448257,rs12448738,rs12514473,rs12564992,rs12575252,rs12577642,rs12587412,rs12593036,rs12602912,rs12675063,rs12680842,rs12705987,rs12888545,rs12922346,rs12939549,rs1296328,rs12964689,rs13021737,rs13047416,rs13107325,rs13110266,rs13174863,rs13191362,rs1320903,rs13240600,rs13247665,rs13263601,rs13329567,rs1362910,rs1365466,rs1371108,rs1375561,rs1405348,rs1412235,rs1431659,rs1436343,rs1451533,rs1452075,rs1477887,rs1492767,rs1522569,rs1625427,rs1668633,rs16851483,rs17014375,rs17056301,rs17203016,rs17207196,rs17238110,rs17327461,rs17551974,rs17636031,rs17724992,rs17806379,rs1782507,rs1789165,rs1852006,rs1865341,rs1884389,rs1884897,rs1899689,rs1899951,rs1927790,rs1928295,rs1937684,rs1951455,rs1973993,rs2010281,rs208015,rs2124499,rs215632,rs217671,rs2192158,rs2228213,rs2230590,rs2283093,rs2304607,rs2307111,rs2357760,rs2365389,rs2367112,rs2425857,rs2429150,rs2479958,rs2481665,rs2543132,rs2605603,rs2721965,rs2731222,rs273504,rs273697,rs2781668,rs2814992,rs2820311,rs28350,rs284227,rs2842385,rs2875762,rs3134438,rs326889,rs329651,rs355777,rs3736485,rs3753549,rs3800229,rs3814883,rs3829849,rs3849570,rs3851083,rs3902951,rs40067,rs4148155,rs427943,rs4284600,rs4303732,rs4307239,rs4516268,rs4518345,rs453520,rs4624596,rs4639527,rs4670626,rs4722398,rs4725984,rs4744275,rs4764949,rs4796243,rs4820408,rs4864201,rs487060,rs4906908,rs4981693,rs4986044,rs5396,rs543874,rs555267,rs577525,rs580438,rs6142096,rs621042,rs6235,rs6265,rs629443,rs6443750,rs6448587,rs6449531,rs6461115,rs6474945,rs6545714,rs6577584,rs6587552,rs663129,rs6700838,rs6738445,rs6764533,rs6804842,rs6827083,rs6879326,rs6919443,rs7024334,rs7084454,rs7102454,rs7124681,rs7133378,rs7138803,rs7144011,rs7147503,rs7181498,rs7195386,rs7206608,rs7211567,rs7239114,rs7334078,rs733594,rs7531118,rs7531656,rs7535528,rs7550711,rs7557796,rs7561278,rs756717,rs7599312,rs7600699,rs7607351,rs761423,rs7615297,rs7640424,rs7683836,rs7694732,rs7711753,rs7715256,rs7730004,rs7730898,rs7748777,rs7760082,rs785278,rs7869771,rs7871866,rs7893571,rs7899106,rs7903146,rs7948120,rs7975187,rs8036040,rs8047395,rs8071182,rs8097544,rs8102137,rs8123881,rs816364,rs845084,rs847747,rs879620,rs889398,rs895330,rs900144,rs901630,rs902695,rs925018,rs9291467,rs9294260,rs930295,rs9362662,rs9367368,rs9426003,rs9530843,rs9540493,rs9603697,rs9615905,rs9630985,rs967605,rs9688431,rs972540,rs9816226,rs987237,rs9927848,rs999209	0.163972	0.0300422	4.81389e-08	4.94179e-07	0.105089	0.222854	289.986	284	0.390753	0.0154931	0.209411	0.0476287	1.09886e-05	0.116059	0.302764	0.243638	0.0727843	0.000925776	0.100981	0.386295	0.220802	0.076349	0.00412492	0.0711579	0.370446	-0.00109106	0.0013474	0.418763	FDR	Pass	Pass	Pass	Pass
17365_7	CCBL1	Inverse variance weighted	285	rs1003081,rs10083803,rs10131890,rs10132280,rs10182181,rs10211055,rs10268050,rs10269783,rs10275044,rs10438964,rs1045411,rs1048932,rs10733051,rs10744146,rs1075901,rs10830452,rs10842240,rs10867256,rs10876418,rs10878946,rs10883759,rs10915840,rs10920678,rs10938397,rs10971712,rs11118308,rs11150911,rs11251352,rs11496125,rs11600990,rs11611246,rs11611496,rs11668301,rs11672660,rs11736228,rs11773362,rs11781699,rs11783247,rs11889536,rs11945861,rs12033257,rs12041258,rs12044597,rs12098284,rs1218822,rs12364470,rs1241986,rs12429545,rs12448257,rs12448738,rs12514473,rs12564992,rs12575252,rs12577642,rs12587412,rs12593036,rs12602912,rs12675063,rs12680842,rs12705987,rs12888545,rs12922346,rs12939549,rs1296328,rs12964689,rs13021737,rs13047416,rs13107325,rs13110266,rs13174863,rs13191362,rs1320903,rs13240600,rs13247665,rs13263601,rs13329567,rs1362910,rs1365466,rs1371108,rs1375561,rs1405348,rs1412235,rs1431659,rs1436343,rs1451533,rs1452075,rs1477887,rs1492767,rs1522569,rs1625427,rs1668633,rs16851483,rs17014375,rs17056301,rs17203016,rs17207196,rs17238110,rs17327461,rs17551974,rs17636031,rs17724992,rs17806379,rs1782507,rs1789165,rs1852006,rs1865341,rs1884389,rs1884897,rs1899689,rs1899951,rs1927790,rs1928295,rs1937684,rs1951455,rs1973993,rs2010281,rs208015,rs2124499,rs215632,rs217671,rs2192158,rs2228213,rs2230590,rs2283093,rs2304607,rs2307111,rs2357760,rs2365389,rs2367112,rs2425857,rs2429150,rs2479958,rs2481665,rs2543132,rs2605603,rs2721965,rs2731222,rs273504,rs273697,rs2781668,rs2814992,rs2820311,rs28350,rs284227,rs2842385,rs2875762,rs3134438,rs326889,rs329651,rs355777,rs3736485,rs3753549,rs3800229,rs3814883,rs3829849,rs3849570,rs3851083,rs3902951,rs40067,rs4148155,rs427943,rs4284600,rs4303732,rs4307239,rs4516268,rs4518345,rs453520,rs4624596,rs4639527,rs4670626,rs4722398,rs4725984,rs4744275,rs4764949,rs4796243,rs4820408,rs4864201,rs487060,rs4906908,rs4981693,rs4986044,rs5396,rs543874,rs555267,rs577525,rs580438,rs6142096,rs621042,rs6235,rs6265,rs629443,rs6443750,rs6448587,rs6449531,rs6461115,rs6474945,rs6545714,rs6577584,rs6587552,rs663129,rs6700838,rs6738445,rs6764533,rs6804842,rs6827083,rs6879326,rs6919443,rs7024334,rs7084454,rs7102454,rs7124681,rs7133378,rs7138803,rs7144011,rs7147503,rs7181498,rs7195386,rs7206608,rs7211567,rs7239114,rs7334078,rs733594,rs7531118,rs7531656,rs7535528,rs7550711,rs7557796,rs7561278,rs756717,rs7599312,rs7600699,rs7607351,rs761423,rs7615297,rs7640424,rs7683836,rs7694732,rs7711753,rs7715256,rs7730004,rs7730898,rs7748777,rs7760082,rs785278,rs7869771,rs7871866,rs7893571,rs7899106,rs7903146,rs7948120,rs7975187,rs8036040,rs8047395,rs8071182,rs8097544,rs8102137,rs8123881,rs816364,rs845084,rs847747,rs879620,rs889398,rs895330,rs900144,rs901630,rs902695,rs925018,rs9291467,rs9294260,rs930295,rs9362662,rs9367368,rs9426003,rs9530843,rs9540493,rs9603697,rs9615905,rs9630985,rs967605,rs9688431,rs972540,rs9816226,rs987237,rs9927848,rs999210	0.168187	0.0308211	4.84626e-08	4.96463e-07	0.107777	0.228596	298.745	284	0.262342	0.0467029	0.240006	0.0483811	7.02291e-07	0.145179	0.334833	0.344432	0.0814031	3.14031e-05	0.184882	0.503982	0.259516	0.078246	0.00102996	0.106154	0.412879	-0.00175409	0.00138158	0.20526	FDR	Pass	Pass	Pass	Pass
14002_18	DOCK9	Inverse variance weighted	285	rs1003081,rs10083803,rs10131890,rs10132280,rs10182181,rs10211055,rs10268050,rs10269783,rs10275044,rs10438964,rs1045411,rs1048932,rs10733051,rs10744146,rs1075901,rs10830452,rs10842240,rs10867256,rs10876418,rs10878946,rs10883759,rs10915840,rs10920678,rs10938397,rs10971712,rs11118308,rs11150911,rs11251352,rs11496125,rs11600990,rs11611246,rs11611496,rs11668301,rs11672660,rs11736228,rs11773362,rs11781699,rs11783247,rs11889536,rs11945861,rs12033257,rs12041258,rs12044597,rs12098284,rs1218822,rs12364470,rs1241986,rs12429545,rs12448257,rs12448738,rs12514473,rs12564992,rs12575252,rs12577642,rs12587412,rs12593036,rs12602912,rs12675063,rs12680842,rs12705987,rs12888545,rs12922346,rs12939549,rs1296328,rs12964689,rs13021737,rs13047416,rs13107325,rs13110266,rs13174863,rs13191362,rs1320903,rs13240600,rs13247665,rs13263601,rs13329567,rs1362910,rs1365466,rs1371108,rs1375561,rs1405348,rs1412235,rs1431659,rs1436343,rs1451533,rs1452075,rs1477887,rs1492767,rs1522569,rs1625427,rs1668633,rs16851483,rs17014375,rs17056301,rs17203016,rs17207196,rs17238110,rs17327461,rs17551974,rs17636031,rs17724992,rs17806379,rs1782507,rs1789165,rs1852006,rs1865341,rs1884389,rs1884897,rs1899689,rs1899951,rs1927790,rs1928295,rs1937684,rs1951455,rs1973993,rs2010281,rs208015,rs2124499,rs215632,rs217671,rs2192158,rs2228213,rs2230590,rs2283093,rs2304607,rs2307111,rs2357760,rs2365389,rs2367112,rs2425857,rs2429150,rs2479958,rs2481665,rs2543132,rs2605603,rs2721965,rs2731222,rs273504,rs273697,rs2781668,rs2814992,rs2820311,rs28350,rs284227,rs2842385,rs2875762,rs3134438,rs326889,rs329651,rs355777,rs3736485,rs3753549,rs3800229,rs3814883,rs3829849,rs3849570,rs3851083,rs3902951,rs40067,rs4148155,rs427943,rs4284600,rs4303732,rs4307239,rs4516268,rs4518345,rs453520,rs4624596,rs4639527,rs4670626,rs4722398,rs4725984,rs4744275,rs4764949,rs4796243,rs4820408,rs4864201,rs487060,rs4906908,rs4981693,rs4986044,rs5396,rs543874,rs555267,rs577525,rs580438,rs6142096,rs621042,rs6235,rs6265,rs629443,rs6443750,rs6448587,rs6449531,rs6461115,rs6474945,rs6545714,rs6577584,rs6587552,rs663129,rs6700838,rs6738445,rs6764533,rs6804842,rs6827083,rs6879326,rs6919443,rs7024334,rs7084454,rs7102454,rs7124681,rs7133378,rs7138803,rs7144011,rs7147503,rs7181498,rs7195386,rs7206608,rs7211567,rs7239114,rs7334078,rs733594,rs7531118,rs7531656,rs7535528,rs7550711,rs7557796,rs7561278,rs756717,rs7599312,rs7600699,rs7607351,rs761423,rs7615297,rs7640424,rs7683836,rs7694732,rs7711753,rs7715256,rs7730004,rs7730898,rs7748777,rs7760082,rs785278,rs7869771,rs7871866,rs7893571,rs7899106,rs7903146,rs7948120,rs7975187,rs8036040,rs8047395,rs8071182,rs8097544,rs8102137,rs8123881,rs816364,rs845084,rs847747,rs879620,rs889398,rs895330,rs900144,rs901630,rs902695,rs925018,rs9291467,rs9294260,rs930295,rs9362662,rs9367368,rs9426003,rs9530843,rs9540493,rs9603697,rs9615905,rs9630985,rs967605,rs9688431,rs972540,rs9816226,rs987237,rs9927848,rs999211	0.162867	0.0298542	4.88595e-08	4.99487e-07	0.104353	0.221381	272.002	284	0.685314	0	0.197668	0.0485952	4.74933e-05	0.102421	0.292914	0.308398	0.0826891	0.000231515	0.146328	0.470469	0.243915	0.0758026	0.00144205	0.0953422	0.392489	-0.00155348	0.0013355	0.24572	FDR	Pass	Pass	Pass	Pass
5261_13	ABL2	Inverse variance weighted	285	rs1003081,rs10083803,rs10131890,rs10132280,rs10182181,rs10211055,rs10268050,rs10269783,rs10275044,rs10438964,rs1045411,rs1048932,rs10733051,rs10744146,rs1075901,rs10830452,rs10842240,rs10867256,rs10876418,rs10878946,rs10883759,rs10915840,rs10920678,rs10938397,rs10971712,rs11118308,rs11150911,rs11251352,rs11496125,rs11600990,rs11611246,rs11611496,rs11668301,rs11672660,rs11736228,rs11773362,rs11781699,rs11783247,rs11889536,rs11945861,rs12033257,rs12041258,rs12044597,rs12098284,rs1218822,rs12364470,rs1241986,rs12429545,rs12448257,rs12448738,rs12514473,rs12564992,rs12575252,rs12577642,rs12587412,rs12593036,rs12602912,rs12675063,rs12680842,rs12705987,rs12888545,rs12922346,rs12939549,rs1296328,rs12964689,rs13021737,rs13047416,rs13107325,rs13110266,rs13174863,rs13191362,rs1320903,rs13240600,rs13247665,rs13263601,rs13329567,rs1362910,rs1365466,rs1371108,rs1375561,rs1405348,rs1412235,rs1431659,rs1436343,rs1451533,rs1452075,rs1477887,rs1492767,rs1522569,rs1625427,rs1668633,rs16851483,rs17014375,rs17056301,rs17203016,rs17207196,rs17238110,rs17327461,rs17551974,rs17636031,rs17724992,rs17806379,rs1782507,rs1789165,rs1852006,rs1865341,rs1884389,rs1884897,rs1899689,rs1899951,rs1927790,rs1928295,rs1937684,rs1951455,rs1973993,rs2010281,rs208015,rs2124499,rs215632,rs217671,rs2192158,rs2228213,rs2230590,rs2283093,rs2304607,rs2307111,rs2357760,rs2365389,rs2367112,rs2425857,rs2429150,rs2479958,rs2481665,rs2543132,rs2605603,rs2721965,rs2731222,rs273504,rs273697,rs2781668,rs2814992,rs2820311,rs28350,rs284227,rs2842385,rs2875762,rs3134438,rs326889,rs329651,rs355777,rs3736485,rs3753549,rs3800229,rs3814883,rs3829849,rs3849570,rs3851083,rs3902951,rs40067,rs4148155,rs427943,rs4284600,rs4303732,rs4307239,rs4516268,rs4518345,rs453520,rs4624596,rs4639527,rs4670626,rs4722398,rs4725984,rs4744275,rs4764949,rs4796243,rs4820408,rs4864201,rs487060,rs4906908,rs4981693,rs4986044,rs5396,rs543874,rs555267,rs577525,rs580438,rs6142096,rs621042,rs6235,rs6265,rs629443,rs6443750,rs6448587,rs6449531,rs6461115,rs6474945,rs6545714,rs6577584,rs6587552,rs663129,rs6700838,rs6738445,rs6764533,rs6804842,rs6827083,rs6879326,rs6919443,rs7024334,rs7084454,rs7102454,rs7124681,rs7133378,rs7138803,rs7144011,rs7147503,rs7181498,rs7195386,rs7206608,rs7211567,rs7239114,rs7334078,rs733594,rs7531118,rs7531656,rs7535528,rs7550711,rs7557796,rs7561278,rs756717,rs7599312,rs7600699,rs7607351,rs761423,rs7615297,rs7640424,rs7683836,rs7694732,rs7711753,rs7715256,rs7730004,rs7730898,rs7748777,rs7760082,rs785278,rs7869771,rs7871866,rs7893571,rs7899106,rs7903146,rs7948120,rs7975187,rs8036040,rs8047395,rs8071182,rs8097544,rs8102137,rs8123881,rs816364,rs845084,rs847747,rs879620,rs889398,rs895330,rs900144,rs901630,rs902695,rs925018,rs9291467,rs9294260,rs930295,rs9362662,rs9367368,rs9426003,rs9530843,rs9540493,rs9603697,rs9615905,rs9630985,rs967605,rs9688431,rs972540,rs9816226,rs987237,rs9927848,rs999212	0.160438	0.0294187	4.93545e-08	5.03274e-07	0.102778	0.218099	281.018	284	0.538861	0	0.174728	0.0480391	0.000275621	0.0805711	0.268885	0.208454	0.0796163	0.00931272	0.0524065	0.364503	0.231542	0.0749455	0.00220461	0.0846486	0.378435	-0.00136193	0.0013203	0.303173	FDR	Pass	Pass	Pass	Pass
13966_30	MYOM3	Inverse variance weighted	285	rs1003081,rs10083803,rs10131890,rs10132280,rs10182181,rs10211055,rs10268050,rs10269783,rs10275044,rs10438964,rs1045411,rs1048932,rs10733051,rs10744146,rs1075901,rs10830452,rs10842240,rs10867256,rs10876418,rs10878946,rs10883759,rs10915840,rs10920678,rs10938397,rs10971712,rs11118308,rs11150911,rs11251352,rs11496125,rs11600990,rs11611246,rs11611496,rs11668301,rs11672660,rs11736228,rs11773362,rs11781699,rs11783247,rs11889536,rs11945861,rs12033257,rs12041258,rs12044597,rs12098284,rs1218822,rs12364470,rs1241986,rs12429545,rs12448257,rs12448738,rs12514473,rs12564992,rs12575252,rs12577642,rs12587412,rs12593036,rs12602912,rs12675063,rs12680842,rs12705987,rs12888545,rs12922346,rs12939549,rs1296328,rs12964689,rs13021737,rs13047416,rs13107325,rs13110266,rs13174863,rs13191362,rs1320903,rs13240600,rs13247665,rs13263601,rs13329567,rs1362910,rs1365466,rs1371108,rs1375561,rs1405348,rs1412235,rs1431659,rs1436343,rs1451533,rs1452075,rs1477887,rs1492767,rs1522569,rs1625427,rs1668633,rs16851483,rs17014375,rs17056301,rs17203016,rs17207196,rs17238110,rs17327461,rs17551974,rs17636031,rs17724992,rs17806379,rs1782507,rs1789165,rs1852006,rs1865341,rs1884389,rs1884897,rs1899689,rs1899951,rs1927790,rs1928295,rs1937684,rs1951455,rs1973993,rs2010281,rs208015,rs2124499,rs215632,rs217671,rs2192158,rs2228213,rs2230590,rs2283093,rs2304607,rs2307111,rs2357760,rs2365389,rs2367112,rs2425857,rs2429150,rs2479958,rs2481665,rs2543132,rs2605603,rs2721965,rs2731222,rs273504,rs273697,rs2781668,rs2814992,rs2820311,rs28350,rs284227,rs2842385,rs2875762,rs3134438,rs326889,rs329651,rs355777,rs3736485,rs3753549,rs3800229,rs3814883,rs3829849,rs3849570,rs3851083,rs3902951,rs40067,rs4148155,rs427943,rs4284600,rs4303732,rs4307239,rs4516268,rs4518345,rs453520,rs4624596,rs4639527,rs4670626,rs4722398,rs4725984,rs4744275,rs4764949,rs4796243,rs4820408,rs4864201,rs487060,rs4906908,rs4981693,rs4986044,rs5396,rs543874,rs555267,rs577525,rs580438,rs6142096,rs621042,rs6235,rs6265,rs629443,rs6443750,rs6448587,rs6449531,rs6461115,rs6474945,rs6545714,rs6577584,rs6587552,rs663129,rs6700838,rs6738445,rs6764533,rs6804842,rs6827083,rs6879326,rs6919443,rs7024334,rs7084454,rs7102454,rs7124681,rs7133378,rs7138803,rs7144011,rs7147503,rs7181498,rs7195386,rs7206608,rs7211567,rs7239114,rs7334078,rs733594,rs7531118,rs7531656,rs7535528,rs7550711,rs7557796,rs7561278,rs756717,rs7599312,rs7600699,rs7607351,rs761423,rs7615297,rs7640424,rs7683836,rs7694732,rs7711753,rs7715256,rs7730004,rs7730898,rs7748777,rs7760082,rs785278,rs7869771,rs7871866,rs7893571,rs7899106,rs7903146,rs7948120,rs7975187,rs8036040,rs8047395,rs8071182,rs8097544,rs8102137,rs8123881,rs816364,rs845084,rs847747,rs879620,rs889398,rs895330,rs900144,rs901630,rs902695,rs925018,rs9291467,rs9294260,rs930295,rs9362662,rs9367368,rs9426003,rs9530843,rs9540493,rs9603697,rs9615905,rs9630985,rs967605,rs9688431,rs972540,rs9816226,rs987237,rs9927848,rs999213	0.169695	0.0311177	4.94351e-08	5.03274e-07	0.108705	0.230686	297.663	284	0.276859	0.0426284	0.208526	0.0485257	1.72951e-05	0.113415	0.303636	0.317785	0.0831086	0.000161599	0.154892	0.480678	0.254511	0.0789858	0.00142052	0.099699	0.409323	-0.00162757	0.00139327	0.243725	FDR	Pass	Pass	Pass	Pass
9823_2	DHFR	Inverse variance weighted	285	rs1003081,rs10083803,rs10131890,rs10132280,rs10182181,rs10211055,rs10268050,rs10269783,rs10275044,rs10438964,rs1045411,rs1048932,rs10733051,rs10744146,rs1075901,rs10830452,rs10842240,rs10867256,rs10876418,rs10878946,rs10883759,rs10915840,rs10920678,rs10938397,rs10971712,rs11118308,rs11150911,rs11251352,rs11496125,rs11600990,rs11611246,rs11611496,rs11668301,rs11672660,rs11736228,rs11773362,rs11781699,rs11783247,rs11889536,rs11945861,rs12033257,rs12041258,rs12044597,rs12098284,rs1218822,rs12364470,rs1241986,rs12429545,rs12448257,rs12448738,rs12514473,rs12564992,rs12575252,rs12577642,rs12587412,rs12593036,rs12602912,rs12675063,rs12680842,rs12705987,rs12888545,rs12922346,rs12939549,rs1296328,rs12964689,rs13021737,rs13047416,rs13107325,rs13110266,rs13174863,rs13191362,rs1320903,rs13240600,rs13247665,rs13263601,rs13329567,rs1362910,rs1365466,rs1371108,rs1375561,rs1405348,rs1412235,rs1431659,rs1436343,rs1451533,rs1452075,rs1477887,rs1492767,rs1522569,rs1625427,rs1668633,rs16851483,rs17014375,rs17056301,rs17203016,rs17207196,rs17238110,rs17327461,rs17551974,rs17636031,rs17724992,rs17806379,rs1782507,rs1789165,rs1852006,rs1865341,rs1884389,rs1884897,rs1899689,rs1899951,rs1927790,rs1928295,rs1937684,rs1951455,rs1973993,rs2010281,rs208015,rs2124499,rs215632,rs217671,rs2192158,rs2228213,rs2230590,rs2283093,rs2304607,rs2307111,rs2357760,rs2365389,rs2367112,rs2425857,rs2429150,rs2479958,rs2481665,rs2543132,rs2605603,rs2721965,rs2731222,rs273504,rs273697,rs2781668,rs2814992,rs2820311,rs28350,rs284227,rs2842385,rs2875762,rs3134438,rs326889,rs329651,rs355777,rs3736485,rs3753549,rs3800229,rs3814883,rs3829849,rs3849570,rs3851083,rs3902951,rs40067,rs4148155,rs427943,rs4284600,rs4303732,rs4307239,rs4516268,rs4518345,rs453520,rs4624596,rs4639527,rs4670626,rs4722398,rs4725984,rs4744275,rs4764949,rs4796243,rs4820408,rs4864201,rs487060,rs4906908,rs4981693,rs4986044,rs5396,rs543874,rs555267,rs577525,rs580438,rs6142096,rs621042,rs6235,rs6265,rs629443,rs6443750,rs6448587,rs6449531,rs6461115,rs6474945,rs6545714,rs6577584,rs6587552,rs663129,rs6700838,rs6738445,rs6764533,rs6804842,rs6827083,rs6879326,rs6919443,rs7024334,rs7084454,rs7102454,rs7124681,rs7133378,rs7138803,rs7144011,rs7147503,rs7181498,rs7195386,rs7206608,rs7211567,rs7239114,rs7334078,rs733594,rs7531118,rs7531656,rs7535528,rs7550711,rs7557796,rs7561278,rs756717,rs7599312,rs7600699,rs7607351,rs761423,rs7615297,rs7640424,rs7683836,rs7694732,rs7711753,rs7715256,rs7730004,rs7730898,rs7748777,rs7760082,rs785278,rs7869771,rs7871866,rs7893571,rs7899106,rs7903146,rs7948120,rs7975187,rs8036040,rs8047395,rs8071182,rs8097544,rs8102137,rs8123881,rs816364,rs845084,rs847747,rs879620,rs889398,rs895330,rs900144,rs901630,rs902695,rs925018,rs9291467,rs9294260,rs930295,rs9362662,rs9367368,rs9426003,rs9530843,rs9540493,rs9603697,rs9615905,rs9630985,rs967605,rs9688431,rs972540,rs9816226,rs987237,rs9927848,rs999214	0.165444	0.0304046	5.28589e-08	5.37015e-07	0.105851	0.225037	281.745	284	0.52666	0	0.164218	0.0500488	0.00103383	0.0661222	0.262314	0.153877	0.0897722	0.0876043	-0.0220764	0.329831	0.248596	0.0772613	0.00144288	0.0971637	0.400028	-0.001596	0.00136329	0.242704	FDR	Pass	Fail	Pass	Pass
19130_81	SERPINB8	Inverse variance weighted	285	rs1003081,rs10083803,rs10131890,rs10132280,rs10182181,rs10211055,rs10268050,rs10269783,rs10275044,rs10438964,rs1045411,rs1048932,rs10733051,rs10744146,rs1075901,rs10830452,rs10842240,rs10867256,rs10876418,rs10878946,rs10883759,rs10915840,rs10920678,rs10938397,rs10971712,rs11118308,rs11150911,rs11251352,rs11496125,rs11600990,rs11611246,rs11611496,rs11668301,rs11672660,rs11736228,rs11773362,rs11781699,rs11783247,rs11889536,rs11945861,rs12033257,rs12041258,rs12044597,rs12098284,rs1218822,rs12364470,rs1241986,rs12429545,rs12448257,rs12448738,rs12514473,rs12564992,rs12575252,rs12577642,rs12587412,rs12593036,rs12602912,rs12675063,rs12680842,rs12705987,rs12888545,rs12922346,rs12939549,rs1296328,rs12964689,rs13021737,rs13047416,rs13107325,rs13110266,rs13174863,rs13191362,rs1320903,rs13240600,rs13247665,rs13263601,rs13329567,rs1362910,rs1365466,rs1371108,rs1375561,rs1405348,rs1412235,rs1431659,rs1436343,rs1451533,rs1452075,rs1477887,rs1492767,rs1522569,rs1625427,rs1668633,rs16851483,rs17014375,rs17056301,rs17203016,rs17207196,rs17238110,rs17327461,rs17551974,rs17636031,rs17724992,rs17806379,rs1782507,rs1789165,rs1852006,rs1865341,rs1884389,rs1884897,rs1899689,rs1899951,rs1927790,rs1928295,rs1937684,rs1951455,rs1973993,rs2010281,rs208015,rs2124499,rs215632,rs217671,rs2192158,rs2228213,rs2230590,rs2283093,rs2304607,rs2307111,rs2357760,rs2365389,rs2367112,rs2425857,rs2429150,rs2479958,rs2481665,rs2543132,rs2605603,rs2721965,rs2731222,rs273504,rs273697,rs2781668,rs2814992,rs2820311,rs28350,rs284227,rs2842385,rs2875762,rs3134438,rs326889,rs329651,rs355777,rs3736485,rs3753549,rs3800229,rs3814883,rs3829849,rs3849570,rs3851083,rs3902951,rs40067,rs4148155,rs427943,rs4284600,rs4303732,rs4307239,rs4516268,rs4518345,rs453520,rs4624596,rs4639527,rs4670626,rs4722398,rs4725984,rs4744275,rs4764949,rs4796243,rs4820408,rs4864201,rs487060,rs4906908,rs4981693,rs4986044,rs5396,rs543874,rs555267,rs577525,rs580438,rs6142096,rs621042,rs6235,rs6265,rs629443,rs6443750,rs6448587,rs6449531,rs6461115,rs6474945,rs6545714,rs6577584,rs6587552,rs663129,rs6700838,rs6738445,rs6764533,rs6804842,rs6827083,rs6879326,rs6919443,rs7024334,rs7084454,rs7102454,rs7124681,rs7133378,rs7138803,rs7144011,rs7147503,rs7181498,rs7195386,rs7206608,rs7211567,rs7239114,rs7334078,rs733594,rs7531118,rs7531656,rs7535528,rs7550711,rs7557796,rs7561278,rs756717,rs7599312,rs7600699,rs7607351,rs761423,rs7615297,rs7640424,rs7683836,rs7694732,rs7711753,rs7715256,rs7730004,rs7730898,rs7748777,rs7760082,rs785278,rs7869771,rs7871866,rs7893571,rs7899106,rs7903146,rs7948120,rs7975187,rs8036040,rs8047395,rs8071182,rs8097544,rs8102137,rs8123881,rs816364,rs845084,rs847747,rs879620,rs889398,rs895330,rs900144,rs901630,rs902695,rs925018,rs9291467,rs9294260,rs930295,rs9362662,rs9367368,rs9426003,rs9530843,rs9540493,rs9603697,rs9615905,rs9630985,rs967605,rs9688431,rs972540,rs9816226,rs987237,rs9927848,rs999215	0.169553	0.0311637	5.30674e-08	5.3802e-07	0.108472	0.230634	301.288	284	0.229946	0.0510927	0.205816	0.0488703	2.53714e-05	0.11003	0.301602	0.292361	0.0787993	0.000249116	0.137914	0.446807	0.197035	0.0796156	0.0139162	0.040988	0.353081	-0.000525759	0.00140123	0.707783	FDR	Pass	Pass	Pass	Pass
11352_42	TTN	Inverse variance weighted	285	rs1003081,rs10083803,rs10131890,rs10132280,rs10182181,rs10211055,rs10268050,rs10269783,rs10275044,rs10438964,rs1045411,rs1048932,rs10733051,rs10744146,rs1075901,rs10830452,rs10842240,rs10867256,rs10876418,rs10878946,rs10883759,rs10915840,rs10920678,rs10938397,rs10971712,rs11118308,rs11150911,rs11251352,rs11496125,rs11600990,rs11611246,rs11611496,rs11668301,rs11672660,rs11736228,rs11773362,rs11781699,rs11783247,rs11889536,rs11945861,rs12033257,rs12041258,rs12044597,rs12098284,rs1218822,rs12364470,rs1241986,rs12429545,rs12448257,rs12448738,rs12514473,rs12564992,rs12575252,rs12577642,rs12587412,rs12593036,rs12602912,rs12675063,rs12680842,rs12705987,rs12888545,rs12922346,rs12939549,rs1296328,rs12964689,rs13021737,rs13047416,rs13107325,rs13110266,rs13174863,rs13191362,rs1320903,rs13240600,rs13247665,rs13263601,rs13329567,rs1362910,rs1365466,rs1371108,rs1375561,rs1405348,rs1412235,rs1431659,rs1436343,rs1451533,rs1452075,rs1477887,rs1492767,rs1522569,rs1625427,rs1668633,rs16851483,rs17014375,rs17056301,rs17203016,rs17207196,rs17238110,rs17327461,rs17551974,rs17636031,rs17724992,rs17806379,rs1782507,rs1789165,rs1852006,rs1865341,rs1884389,rs1884897,rs1899689,rs1899951,rs1927790,rs1928295,rs1937684,rs1951455,rs1973993,rs2010281,rs208015,rs2124499,rs215632,rs217671,rs2192158,rs2228213,rs2230590,rs2283093,rs2304607,rs2307111,rs2357760,rs2365389,rs2367112,rs2425857,rs2429150,rs2479958,rs2481665,rs2543132,rs2605603,rs2721965,rs2731222,rs273504,rs273697,rs2781668,rs2814992,rs2820311,rs28350,rs284227,rs2842385,rs2875762,rs3134438,rs326889,rs329651,rs355777,rs3736485,rs3753549,rs3800229,rs3814883,rs3829849,rs3849570,rs3851083,rs3902951,rs40067,rs4148155,rs427943,rs4284600,rs4303732,rs4307239,rs4516268,rs4518345,rs453520,rs4624596,rs4639527,rs4670626,rs4722398,rs4725984,rs4744275,rs4764949,rs4796243,rs4820408,rs4864201,rs487060,rs4906908,rs4981693,rs4986044,rs5396,rs543874,rs555267,rs577525,rs580438,rs6142096,rs621042,rs6235,rs6265,rs629443,rs6443750,rs6448587,rs6449531,rs6461115,rs6474945,rs6545714,rs6577584,rs6587552,rs663129,rs6700838,rs6738445,rs6764533,rs6804842,rs6827083,rs6879326,rs6919443,rs7024334,rs7084454,rs7102454,rs7124681,rs7133378,rs7138803,rs7144011,rs7147503,rs7181498,rs7195386,rs7206608,rs7211567,rs7239114,rs7334078,rs733594,rs7531118,rs7531656,rs7535528,rs7550711,rs7557796,rs7561278,rs756717,rs7599312,rs7600699,rs7607351,rs761423,rs7615297,rs7640424,rs7683836,rs7694732,rs7711753,rs7715256,rs7730004,rs7730898,rs7748777,rs7760082,rs785278,rs7869771,rs7871866,rs7893571,rs7899106,rs7903146,rs7948120,rs7975187,rs8036040,rs8047395,rs8071182,rs8097544,rs8102137,rs8123881,rs816364,rs845084,rs847747,rs879620,rs889398,rs895330,rs900144,rs901630,rs902695,rs925018,rs9291467,rs9294260,rs930295,rs9362662,rs9367368,rs9426003,rs9530843,rs9540493,rs9603697,rs9615905,rs9630985,rs967605,rs9688431,rs972540,rs9816226,rs987237,rs9927848,rs999216	0.162124	0.0298019	5.32622e-08	5.38685e-07	0.103712	0.220536	288.202	284	0.419409	0.0209739	0.184581	0.0481811	0.000127633	0.090146	0.279016	0.223741	0.08225	0.00692553	0.0625306	0.38495	0.316775	0.0751868	3.38906e-05	0.169409	0.464141	-0.00296622	0.00132569	0.0260323	FDR	Pass	Pass	No	Fail
7751_121	SFRP2	Inverse variance weighted	285	rs1003081,rs10083803,rs10131890,rs10132280,rs10182181,rs10211055,rs10268050,rs10269783,rs10275044,rs10438964,rs1045411,rs1048932,rs10733051,rs10744146,rs1075901,rs10830452,rs10842240,rs10867256,rs10876418,rs10878946,rs10883759,rs10915840,rs10920678,rs10938397,rs10971712,rs11118308,rs11150911,rs11251352,rs11496125,rs11600990,rs11611246,rs11611496,rs11668301,rs11672660,rs11736228,rs11773362,rs11781699,rs11783247,rs11889536,rs11945861,rs12033257,rs12041258,rs12044597,rs12098284,rs1218822,rs12364470,rs1241986,rs12429545,rs12448257,rs12448738,rs12514473,rs12564992,rs12575252,rs12577642,rs12587412,rs12593036,rs12602912,rs12675063,rs12680842,rs12705987,rs12888545,rs12922346,rs12939549,rs1296328,rs12964689,rs13021737,rs13047416,rs13107325,rs13110266,rs13174863,rs13191362,rs1320903,rs13240600,rs13247665,rs13263601,rs13329567,rs1362910,rs1365466,rs1371108,rs1375561,rs1405348,rs1412235,rs1431659,rs1436343,rs1451533,rs1452075,rs1477887,rs1492767,rs1522569,rs1625427,rs1668633,rs16851483,rs17014375,rs17056301,rs17203016,rs17207196,rs17238110,rs17327461,rs17551974,rs17636031,rs17724992,rs17806379,rs1782507,rs1789165,rs1852006,rs1865341,rs1884389,rs1884897,rs1899689,rs1899951,rs1927790,rs1928295,rs1937684,rs1951455,rs1973993,rs2010281,rs208015,rs2124499,rs215632,rs217671,rs2192158,rs2228213,rs2230590,rs2283093,rs2304607,rs2307111,rs2357760,rs2365389,rs2367112,rs2425857,rs2429150,rs2479958,rs2481665,rs2543132,rs2605603,rs2721965,rs2731222,rs273504,rs273697,rs2781668,rs2814992,rs2820311,rs28350,rs284227,rs2842385,rs2875762,rs3134438,rs326889,rs329651,rs355777,rs3736485,rs3753549,rs3800229,rs3814883,rs3829849,rs3849570,rs3851083,rs3902951,rs40067,rs4148155,rs427943,rs4284600,rs4303732,rs4307239,rs4516268,rs4518345,rs453520,rs4624596,rs4639527,rs4670626,rs4722398,rs4725984,rs4744275,rs4764949,rs4796243,rs4820408,rs4864201,rs487060,rs4906908,rs4981693,rs4986044,rs5396,rs543874,rs555267,rs577525,rs580438,rs6142096,rs621042,rs6235,rs6265,rs629443,rs6443750,rs6448587,rs6449531,rs6461115,rs6474945,rs6545714,rs6577584,rs6587552,rs663129,rs6700838,rs6738445,rs6764533,rs6804842,rs6827083,rs6879326,rs6919443,rs7024334,rs7084454,rs7102454,rs7124681,rs7133378,rs7138803,rs7144011,rs7147503,rs7181498,rs7195386,rs7206608,rs7211567,rs7239114,rs7334078,rs733594,rs7531118,rs7531656,rs7535528,rs7550711,rs7557796,rs7561278,rs756717,rs7599312,rs7600699,rs7607351,rs761423,rs7615297,rs7640424,rs7683836,rs7694732,rs7711753,rs7715256,rs7730004,rs7730898,rs7748777,rs7760082,rs785278,rs7869771,rs7871866,rs7893571,rs7899106,rs7903146,rs7948120,rs7975187,rs8036040,rs8047395,rs8071182,rs8097544,rs8102137,rs8123881,rs816364,rs845084,rs847747,rs879620,rs889398,rs895330,rs900144,rs901630,rs902695,rs925018,rs9291467,rs9294260,rs930295,rs9362662,rs9367368,rs9426003,rs9530843,rs9540493,rs9603697,rs9615905,rs9630985,rs967605,rs9688431,rs972540,rs9816226,rs987237,rs9927848,rs999217	0.163588	0.0300727	5.33525e-08	5.38685e-07	0.104646	0.22253	281.987	284	0.522589	0	0.220841	0.0488117	6.05826e-06	0.12517	0.316512	0.299008	0.0830447	0.000374629	0.13624	0.461776	0.207723	0.076342	0.00691268	0.0580926	0.357353	-0.000847971	0.00134818	0.529872	FDR	Pass	Pass	Pass	Pass
9016_12	NR1H2	Inverse variance weighted	285	rs1003081,rs10083803,rs10131890,rs10132280,rs10182181,rs10211055,rs10268050,rs10269783,rs10275044,rs10438964,rs1045411,rs1048932,rs10733051,rs10744146,rs1075901,rs10830452,rs10842240,rs10867256,rs10876418,rs10878946,rs10883759,rs10915840,rs10920678,rs10938397,rs10971712,rs11118308,rs11150911,rs11251352,rs11496125,rs11600990,rs11611246,rs11611496,rs11668301,rs11672660,rs11736228,rs11773362,rs11781699,rs11783247,rs11889536,rs11945861,rs12033257,rs12041258,rs12044597,rs12098284,rs1218822,rs12364470,rs1241986,rs12429545,rs12448257,rs12448738,rs12514473,rs12564992,rs12575252,rs12577642,rs12587412,rs12593036,rs12602912,rs12675063,rs12680842,rs12705987,rs12888545,rs12922346,rs12939549,rs1296328,rs12964689,rs13021737,rs13047416,rs13107325,rs13110266,rs13174863,rs13191362,rs1320903,rs13240600,rs13247665,rs13263601,rs13329567,rs1362910,rs1365466,rs1371108,rs1375561,rs1405348,rs1412235,rs1431659,rs1436343,rs1451533,rs1452075,rs1477887,rs1492767,rs1522569,rs1625427,rs1668633,rs16851483,rs17014375,rs17056301,rs17203016,rs17207196,rs17238110,rs17327461,rs17551974,rs17636031,rs17724992,rs17806379,rs1782507,rs1789165,rs1852006,rs1865341,rs1884389,rs1884897,rs1899689,rs1899951,rs1927790,rs1928295,rs1937684,rs1951455,rs1973993,rs2010281,rs208015,rs2124499,rs215632,rs217671,rs2192158,rs2228213,rs2230590,rs2283093,rs2304607,rs2307111,rs2357760,rs2365389,rs2367112,rs2425857,rs2429150,rs2479958,rs2481665,rs2543132,rs2605603,rs2721965,rs2731222,rs273504,rs273697,rs2781668,rs2814992,rs2820311,rs28350,rs284227,rs2842385,rs2875762,rs3134438,rs326889,rs329651,rs355777,rs3736485,rs3753549,rs3800229,rs3814883,rs3829849,rs3849570,rs3851083,rs3902951,rs40067,rs4148155,rs427943,rs4284600,rs4303732,rs4307239,rs4516268,rs4518345,rs453520,rs4624596,rs4639527,rs4670626,rs4722398,rs4725984,rs4744275,rs4764949,rs4796243,rs4820408,rs4864201,rs487060,rs4906908,rs4981693,rs4986044,rs5396,rs543874,rs555267,rs577525,rs580438,rs6142096,rs621042,rs6235,rs6265,rs629443,rs6443750,rs6448587,rs6449531,rs6461115,rs6474945,rs6545714,rs6577584,rs6587552,rs663129,rs6700838,rs6738445,rs6764533,rs6804842,rs6827083,rs6879326,rs6919443,rs7024334,rs7084454,rs7102454,rs7124681,rs7133378,rs7138803,rs7144011,rs7147503,rs7181498,rs7195386,rs7206608,rs7211567,rs7239114,rs7334078,rs733594,rs7531118,rs7531656,rs7535528,rs7550711,rs7557796,rs7561278,rs756717,rs7599312,rs7600699,rs7607351,rs761423,rs7615297,rs7640424,rs7683836,rs7694732,rs7711753,rs7715256,rs7730004,rs7730898,rs7748777,rs7760082,rs785278,rs7869771,rs7871866,rs7893571,rs7899106,rs7903146,rs7948120,rs7975187,rs8036040,rs8047395,rs8071182,rs8097544,rs8102137,rs8123881,rs816364,rs845084,rs847747,rs879620,rs889398,rs895330,rs900144,rs901630,rs902695,rs925018,rs9291467,rs9294260,rs930295,rs9362662,rs9367368,rs9426003,rs9530843,rs9540493,rs9603697,rs9615905,rs9630985,rs967605,rs9688431,rs972540,rs9816226,rs987237,rs9927848,rs999218	0.169359	0.0311402	5.36974e-08	5.41054e-07	0.108325	0.230394	299.682	284	0.250114	0.0501421	0.203091	0.0486533	2.98967e-05	0.107731	0.298451	0.30918	0.0879426	0.000510328	0.136812	0.481547	0.26706	0.0792003	0.000850321	0.111828	0.422293	-0.0018729	0.00139632	0.180896	FDR	Pass	Pass	Pass	Pass
13496_19	HMGCS1	Inverse variance weighted	285	rs1003081,rs10083803,rs10131890,rs10132280,rs10182181,rs10211055,rs10268050,rs10269783,rs10275044,rs10438964,rs1045411,rs1048932,rs10733051,rs10744146,rs1075901,rs10830452,rs10842240,rs10867256,rs10876418,rs10878946,rs10883759,rs10915840,rs10920678,rs10938397,rs10971712,rs11118308,rs11150911,rs11251352,rs11496125,rs11600990,rs11611246,rs11611496,rs11668301,rs11672660,rs11736228,rs11773362,rs11781699,rs11783247,rs11889536,rs11945861,rs12033257,rs12041258,rs12044597,rs12098284,rs1218822,rs12364470,rs1241986,rs12429545,rs12448257,rs12448738,rs12514473,rs12564992,rs12575252,rs12577642,rs12587412,rs12593036,rs12602912,rs12675063,rs12680842,rs12705987,rs12888545,rs12922346,rs12939549,rs1296328,rs12964689,rs13021737,rs13047416,rs13107325,rs13110266,rs13174863,rs13191362,rs1320903,rs13240600,rs13247665,rs13263601,rs13329567,rs1362910,rs1365466,rs1371108,rs1375561,rs1405348,rs1412235,rs1431659,rs1436343,rs1451533,rs1452075,rs1477887,rs1492767,rs1522569,rs1625427,rs1668633,rs16851483,rs17014375,rs17056301,rs17203016,rs17207196,rs17238110,rs17327461,rs17551974,rs17636031,rs17724992,rs17806379,rs1782507,rs1789165,rs1852006,rs1865341,rs1884389,rs1884897,rs1899689,rs1899951,rs1927790,rs1928295,rs1937684,rs1951455,rs1973993,rs2010281,rs208015,rs2124499,rs215632,rs217671,rs2192158,rs2228213,rs2230590,rs2283093,rs2304607,rs2307111,rs2357760,rs2365389,rs2367112,rs2425857,rs2429150,rs2479958,rs2481665,rs2543132,rs2605603,rs2721965,rs2731222,rs273504,rs273697,rs2781668,rs2814992,rs2820311,rs28350,rs284227,rs2842385,rs2875762,rs3134438,rs326889,rs329651,rs355777,rs3736485,rs3753549,rs3800229,rs3814883,rs3829849,rs3849570,rs3851083,rs3902951,rs40067,rs4148155,rs427943,rs4284600,rs4303732,rs4307239,rs4516268,rs4518345,rs453520,rs4624596,rs4639527,rs4670626,rs4722398,rs4725984,rs4744275,rs4764949,rs4796243,rs4820408,rs4864201,rs487060,rs4906908,rs4981693,rs4986044,rs5396,rs543874,rs555267,rs577525,rs580438,rs6142096,rs621042,rs6235,rs6265,rs629443,rs6443750,rs6448587,rs6449531,rs6461115,rs6474945,rs6545714,rs6577584,rs6587552,rs663129,rs6700838,rs6738445,rs6764533,rs6804842,rs6827083,rs6879326,rs6919443,rs7024334,rs7084454,rs7102454,rs7124681,rs7133378,rs7138803,rs7144011,rs7147503,rs7181498,rs7195386,rs7206608,rs7211567,rs7239114,rs7334078,rs733594,rs7531118,rs7531656,rs7535528,rs7550711,rs7557796,rs7561278,rs756717,rs7599312,rs7600699,rs7607351,rs761423,rs7615297,rs7640424,rs7683836,rs7694732,rs7711753,rs7715256,rs7730004,rs7730898,rs7748777,rs7760082,rs785278,rs7869771,rs7871866,rs7893571,rs7899106,rs7903146,rs7948120,rs7975187,rs8036040,rs8047395,rs8071182,rs8097544,rs8102137,rs8123881,rs816364,rs845084,rs847747,rs879620,rs889398,rs895330,rs900144,rs901630,rs902695,rs925018,rs9291467,rs9294260,rs930295,rs9362662,rs9367368,rs9426003,rs9530843,rs9540493,rs9603697,rs9615905,rs9630985,rs967605,rs9688431,rs972540,rs9816226,rs987237,rs9927848,rs999219	0.169705	0.0312075	5.38964e-08	5.41946e-07	0.108538	0.230872	281.418	284	0.532141	0	0.116211	0.0513806	0.023712	0.0155048	0.216917	0.0741695	0.0874585	0.397123	-0.0972493	0.245588	0.0874795	0.0793976	0.271489	-0.0681398	0.243099	0.00158193	0.00140458	0.261009	FDR	Pass	Pass	Pass	Pass
5617_41	NPFF	Inverse variance weighted	285	rs1003081,rs10083803,rs10131890,rs10132280,rs10182181,rs10211055,rs10268050,rs10269783,rs10275044,rs10438964,rs1045411,rs1048932,rs10733051,rs10744146,rs1075901,rs10830452,rs10842240,rs10867256,rs10876418,rs10878946,rs10883759,rs10915840,rs10920678,rs10938397,rs10971712,rs11118308,rs11150911,rs11251352,rs11496125,rs11600990,rs11611246,rs11611496,rs11668301,rs11672660,rs11736228,rs11773362,rs11781699,rs11783247,rs11889536,rs11945861,rs12033257,rs12041258,rs12044597,rs12098284,rs1218822,rs12364470,rs1241986,rs12429545,rs12448257,rs12448738,rs12514473,rs12564992,rs12575252,rs12577642,rs12587412,rs12593036,rs12602912,rs12675063,rs12680842,rs12705987,rs12888545,rs12922346,rs12939549,rs1296328,rs12964689,rs13021737,rs13047416,rs13107325,rs13110266,rs13174863,rs13191362,rs1320903,rs13240600,rs13247665,rs13263601,rs13329567,rs1362910,rs1365466,rs1371108,rs1375561,rs1405348,rs1412235,rs1431659,rs1436343,rs1451533,rs1452075,rs1477887,rs1492767,rs1522569,rs1625427,rs1668633,rs16851483,rs17014375,rs17056301,rs17203016,rs17207196,rs17238110,rs17327461,rs17551974,rs17636031,rs17724992,rs17806379,rs1782507,rs1789165,rs1852006,rs1865341,rs1884389,rs1884897,rs1899689,rs1899951,rs1927790,rs1928295,rs1937684,rs1951455,rs1973993,rs2010281,rs208015,rs2124499,rs215632,rs217671,rs2192158,rs2228213,rs2230590,rs2283093,rs2304607,rs2307111,rs2357760,rs2365389,rs2367112,rs2425857,rs2429150,rs2479958,rs2481665,rs2543132,rs2605603,rs2721965,rs2731222,rs273504,rs273697,rs2781668,rs2814992,rs2820311,rs28350,rs284227,rs2842385,rs2875762,rs3134438,rs326889,rs329651,rs355777,rs3736485,rs3753549,rs3800229,rs3814883,rs3829849,rs3849570,rs3851083,rs3902951,rs40067,rs4148155,rs427943,rs4284600,rs4303732,rs4307239,rs4516268,rs4518345,rs453520,rs4624596,rs4639527,rs4670626,rs4722398,rs4725984,rs4744275,rs4764949,rs4796243,rs4820408,rs4864201,rs487060,rs4906908,rs4981693,rs4986044,rs5396,rs543874,rs555267,rs577525,rs580438,rs6142096,rs621042,rs6235,rs6265,rs629443,rs6443750,rs6448587,rs6449531,rs6461115,rs6474945,rs6545714,rs6577584,rs6587552,rs663129,rs6700838,rs6738445,rs6764533,rs6804842,rs6827083,rs6879326,rs6919443,rs7024334,rs7084454,rs7102454,rs7124681,rs7133378,rs7138803,rs7144011,rs7147503,rs7181498,rs7195386,rs7206608,rs7211567,rs7239114,rs7334078,rs733594,rs7531118,rs7531656,rs7535528,rs7550711,rs7557796,rs7561278,rs756717,rs7599312,rs7600699,rs7607351,rs761423,rs7615297,rs7640424,rs7683836,rs7694732,rs7711753,rs7715256,rs7730004,rs7730898,rs7748777,rs7760082,rs785278,rs7869771,rs7871866,rs7893571,rs7899106,rs7903146,rs7948120,rs7975187,rs8036040,rs8047395,rs8071182,rs8097544,rs8102137,rs8123881,rs816364,rs845084,rs847747,rs879620,rs889398,rs895330,rs900144,rs901630,rs902695,rs925018,rs9291467,rs9294260,rs930295,rs9362662,rs9367368,rs9426003,rs9530843,rs9540493,rs9603697,rs9615905,rs9630985,rs967605,rs9688431,rs972540,rs9816226,rs987237,rs9927848,rs999220	0.162296	0.02985	5.41661e-08	5.43544e-07	0.10379	0.220802	280.688	284	0.544391	0	0.170231	0.0476511	0.000353653	0.0768351	0.263627	0.0762174	0.103301	0.461232	-0.126252	0.278686	0.256826	0.0759545	0.000822975	0.107956	0.405697	-0.00181506	0.00134105	0.176988	FDR	Pass	Pass	Pass	Pass
18880_81	COL3A1	Inverse variance weighted	285	rs1003081,rs10083803,rs10131890,rs10132280,rs10182181,rs10211055,rs10268050,rs10269783,rs10275044,rs10438964,rs1045411,rs1048932,rs10733051,rs10744146,rs1075901,rs10830452,rs10842240,rs10867256,rs10876418,rs10878946,rs10883759,rs10915840,rs10920678,rs10938397,rs10971712,rs11118308,rs11150911,rs11251352,rs11496125,rs11600990,rs11611246,rs11611496,rs11668301,rs11672660,rs11736228,rs11773362,rs11781699,rs11783247,rs11889536,rs11945861,rs12033257,rs12041258,rs12044597,rs12098284,rs1218822,rs12364470,rs1241986,rs12429545,rs12448257,rs12448738,rs12514473,rs12564992,rs12575252,rs12577642,rs12587412,rs12593036,rs12602912,rs12675063,rs12680842,rs12705987,rs12888545,rs12922346,rs12939549,rs1296328,rs12964689,rs13021737,rs13047416,rs13107325,rs13110266,rs13174863,rs13191362,rs1320903,rs13240600,rs13247665,rs13263601,rs13329567,rs1362910,rs1365466,rs1371108,rs1375561,rs1405348,rs1412235,rs1431659,rs1436343,rs1451533,rs1452075,rs1477887,rs1492767,rs1522569,rs1625427,rs1668633,rs16851483,rs17014375,rs17056301,rs17203016,rs17207196,rs17238110,rs17327461,rs17551974,rs17636031,rs17724992,rs17806379,rs1782507,rs1789165,rs1852006,rs1865341,rs1884389,rs1884897,rs1899689,rs1899951,rs1927790,rs1928295,rs1937684,rs1951455,rs1973993,rs2010281,rs208015,rs2124499,rs215632,rs217671,rs2192158,rs2228213,rs2230590,rs2283093,rs2304607,rs2307111,rs2357760,rs2365389,rs2367112,rs2425857,rs2429150,rs2479958,rs2481665,rs2543132,rs2605603,rs2721965,rs2731222,rs273504,rs273697,rs2781668,rs2814992,rs2820311,rs28350,rs284227,rs2842385,rs2875762,rs3134438,rs326889,rs329651,rs355777,rs3736485,rs3753549,rs3800229,rs3814883,rs3829849,rs3849570,rs3851083,rs3902951,rs40067,rs4148155,rs427943,rs4284600,rs4303732,rs4307239,rs4516268,rs4518345,rs453520,rs4624596,rs4639527,rs4670626,rs4722398,rs4725984,rs4744275,rs4764949,rs4796243,rs4820408,rs4864201,rs487060,rs4906908,rs4981693,rs4986044,rs5396,rs543874,rs555267,rs577525,rs580438,rs6142096,rs621042,rs6235,rs6265,rs629443,rs6443750,rs6448587,rs6449531,rs6461115,rs6474945,rs6545714,rs6577584,rs6587552,rs663129,rs6700838,rs6738445,rs6764533,rs6804842,rs6827083,rs6879326,rs6919443,rs7024334,rs7084454,rs7102454,rs7124681,rs7133378,rs7138803,rs7144011,rs7147503,rs7181498,rs7195386,rs7206608,rs7211567,rs7239114,rs7334078,rs733594,rs7531118,rs7531656,rs7535528,rs7550711,rs7557796,rs7561278,rs756717,rs7599312,rs7600699,rs7607351,rs761423,rs7615297,rs7640424,rs7683836,rs7694732,rs7711753,rs7715256,rs7730004,rs7730898,rs7748777,rs7760082,rs785278,rs7869771,rs7871866,rs7893571,rs7899106,rs7903146,rs7948120,rs7975187,rs8036040,rs8047395,rs8071182,rs8097544,rs8102137,rs8123881,rs816364,rs845084,rs847747,rs879620,rs889398,rs895330,rs900144,rs901630,rs902695,rs925018,rs9291467,rs9294260,rs930295,rs9362662,rs9367368,rs9426003,rs9530843,rs9540493,rs9603697,rs9615905,rs9630985,rs967605,rs9688431,rs972540,rs9816226,rs987237,rs9927848,rs999221	0.172737	0.0317737	5.43505e-08	5.44281e-07	0.11046	0.235013	289.319	284	0.401401	0.0114959	0.112919	0.0557627	0.0428679	0.0036243	0.222214	0.118951	0.0970977	0.221564	-0.07136	0.309263	0.165534	0.0806776	0.04111	0.0074055	0.323662	0.000138245	0.00142283	0.922666	FDR	Pass	Pass	Pass	Pass
5264_65	CALR	Inverse variance weighted	285	rs1003081,rs10083803,rs10131890,rs10132280,rs10182181,rs10211055,rs10268050,rs10269783,rs10275044,rs10438964,rs1045411,rs1048932,rs10733051,rs10744146,rs1075901,rs10830452,rs10842240,rs10867256,rs10876418,rs10878946,rs10883759,rs10915840,rs10920678,rs10938397,rs10971712,rs11118308,rs11150911,rs11251352,rs11496125,rs11600990,rs11611246,rs11611496,rs11668301,rs11672660,rs11736228,rs11773362,rs11781699,rs11783247,rs11889536,rs11945861,rs12033257,rs12041258,rs12044597,rs12098284,rs1218822,rs12364470,rs1241986,rs12429545,rs12448257,rs12448738,rs12514473,rs12564992,rs12575252,rs12577642,rs12587412,rs12593036,rs12602912,rs12675063,rs12680842,rs12705987,rs12888545,rs12922346,rs12939549,rs1296328,rs12964689,rs13021737,rs13047416,rs13107325,rs13110266,rs13174863,rs13191362,rs1320903,rs13240600,rs13247665,rs13263601,rs13329567,rs1362910,rs1365466,rs1371108,rs1375561,rs1405348,rs1412235,rs1431659,rs1436343,rs1451533,rs1452075,rs1477887,rs1492767,rs1522569,rs1625427,rs1668633,rs16851483,rs17014375,rs17056301,rs17203016,rs17207196,rs17238110,rs17327461,rs17551974,rs17636031,rs17724992,rs17806379,rs1782507,rs1789165,rs1852006,rs1865341,rs1884389,rs1884897,rs1899689,rs1899951,rs1927790,rs1928295,rs1937684,rs1951455,rs1973993,rs2010281,rs208015,rs2124499,rs215632,rs217671,rs2192158,rs2228213,rs2230590,rs2283093,rs2304607,rs2307111,rs2357760,rs2365389,rs2367112,rs2425857,rs2429150,rs2479958,rs2481665,rs2543132,rs2605603,rs2721965,rs2731222,rs273504,rs273697,rs2781668,rs2814992,rs2820311,rs28350,rs284227,rs2842385,rs2875762,rs3134438,rs326889,rs329651,rs355777,rs3736485,rs3753549,rs3800229,rs3814883,rs3829849,rs3849570,rs3851083,rs3902951,rs40067,rs4148155,rs427943,rs4284600,rs4303732,rs4307239,rs4516268,rs4518345,rs453520,rs4624596,rs4639527,rs4670626,rs4722398,rs4725984,rs4744275,rs4764949,rs4796243,rs4820408,rs4864201,rs487060,rs4906908,rs4981693,rs4986044,rs5396,rs543874,rs555267,rs577525,rs580438,rs6142096,rs621042,rs6235,rs6265,rs629443,rs6443750,rs6448587,rs6449531,rs6461115,rs6474945,rs6545714,rs6577584,rs6587552,rs663129,rs6700838,rs6738445,rs6764533,rs6804842,rs6827083,rs6879326,rs6919443,rs7024334,rs7084454,rs7102454,rs7124681,rs7133378,rs7138803,rs7144011,rs7147503,rs7181498,rs7195386,rs7206608,rs7211567,rs7239114,rs7334078,rs733594,rs7531118,rs7531656,rs7535528,rs7550711,rs7557796,rs7561278,rs756717,rs7599312,rs7600699,rs7607351,rs761423,rs7615297,rs7640424,rs7683836,rs7694732,rs7711753,rs7715256,rs7730004,rs7730898,rs7748777,rs7760082,rs785278,rs7869771,rs7871866,rs7893571,rs7899106,rs7903146,rs7948120,rs7975187,rs8036040,rs8047395,rs8071182,rs8097544,rs8102137,rs8123881,rs816364,rs845084,rs847747,rs879620,rs889398,rs895330,rs900144,rs901630,rs902695,rs925018,rs9291467,rs9294260,rs930295,rs9362662,rs9367368,rs9426003,rs9530843,rs9540493,rs9603697,rs9615905,rs9630985,rs967605,rs9688431,rs972540,rs9816226,rs987237,rs9927848,rs999222	0.162769	0.029944	5.45535e-08	5.45202e-07	0.104079	0.22146	296.462	284	0.293462	0.0405951	0.242	0.0475467	3.58564e-07	0.148809	0.335192	0.325356	0.0816932	8.66493e-05	0.165237	0.485474	0.263657	0.0759503	0.000598488	0.114795	0.41252	-0.00193669	0.00134035	0.149588	FDR	Pass	Pass	Pass	Pass
8985_13	SERAC1	Inverse variance weighted	285	rs1003081,rs10083803,rs10131890,rs10132280,rs10182181,rs10211055,rs10268050,rs10269783,rs10275044,rs10438964,rs1045411,rs1048932,rs10733051,rs10744146,rs1075901,rs10830452,rs10842240,rs10867256,rs10876418,rs10878946,rs10883759,rs10915840,rs10920678,rs10938397,rs10971712,rs11118308,rs11150911,rs11251352,rs11496125,rs11600990,rs11611246,rs11611496,rs11668301,rs11672660,rs11736228,rs11773362,rs11781699,rs11783247,rs11889536,rs11945861,rs12033257,rs12041258,rs12044597,rs12098284,rs1218822,rs12364470,rs1241986,rs12429545,rs12448257,rs12448738,rs12514473,rs12564992,rs12575252,rs12577642,rs12587412,rs12593036,rs12602912,rs12675063,rs12680842,rs12705987,rs12888545,rs12922346,rs12939549,rs1296328,rs12964689,rs13021737,rs13047416,rs13107325,rs13110266,rs13174863,rs13191362,rs1320903,rs13240600,rs13247665,rs13263601,rs13329567,rs1362910,rs1365466,rs1371108,rs1375561,rs1405348,rs1412235,rs1431659,rs1436343,rs1451533,rs1452075,rs1477887,rs1492767,rs1522569,rs1625427,rs1668633,rs16851483,rs17014375,rs17056301,rs17203016,rs17207196,rs17238110,rs17327461,rs17551974,rs17636031,rs17724992,rs17806379,rs1782507,rs1789165,rs1852006,rs1865341,rs1884389,rs1884897,rs1899689,rs1899951,rs1927790,rs1928295,rs1937684,rs1951455,rs1973993,rs2010281,rs208015,rs2124499,rs215632,rs217671,rs2192158,rs2228213,rs2230590,rs2283093,rs2304607,rs2307111,rs2357760,rs2365389,rs2367112,rs2425857,rs2429150,rs2479958,rs2481665,rs2543132,rs2605603,rs2721965,rs2731222,rs273504,rs273697,rs2781668,rs2814992,rs2820311,rs28350,rs284227,rs2842385,rs2875762,rs3134438,rs326889,rs329651,rs355777,rs3736485,rs3753549,rs3800229,rs3814883,rs3829849,rs3849570,rs3851083,rs3902951,rs40067,rs4148155,rs427943,rs4284600,rs4303732,rs4307239,rs4516268,rs4518345,rs453520,rs4624596,rs4639527,rs4670626,rs4722398,rs4725984,rs4744275,rs4764949,rs4796243,rs4820408,rs4864201,rs487060,rs4906908,rs4981693,rs4986044,rs5396,rs543874,rs555267,rs577525,rs580438,rs6142096,rs621042,rs6235,rs6265,rs629443,rs6443750,rs6448587,rs6449531,rs6461115,rs6474945,rs6545714,rs6577584,rs6587552,rs663129,rs6700838,rs6738445,rs6764533,rs6804842,rs6827083,rs6879326,rs6919443,rs7024334,rs7084454,rs7102454,rs7124681,rs7133378,rs7138803,rs7144011,rs7147503,rs7181498,rs7195386,rs7206608,rs7211567,rs7239114,rs7334078,rs733594,rs7531118,rs7531656,rs7535528,rs7550711,rs7557796,rs7561278,rs756717,rs7599312,rs7600699,rs7607351,rs761423,rs7615297,rs7640424,rs7683836,rs7694732,rs7711753,rs7715256,rs7730004,rs7730898,rs7748777,rs7760082,rs785278,rs7869771,rs7871866,rs7893571,rs7899106,rs7903146,rs7948120,rs7975187,rs8036040,rs8047395,rs8071182,rs8097544,rs8102137,rs8123881,rs816364,rs845084,rs847747,rs879620,rs889398,rs895330,rs900144,rs901630,rs902695,rs925018,rs9291467,rs9294260,rs930295,rs9362662,rs9367368,rs9426003,rs9530843,rs9540493,rs9603697,rs9615905,rs9630985,rs967605,rs9688431,rs972540,rs9816226,rs987237,rs9927848,rs999223	0.167667	0.0308479	5.47124e-08	5.45679e-07	0.107205	0.228129	303.102	284	0.208387	0.0578357	0.211745	0.0503548	2.61002e-05	0.11305	0.310441	0.229545	0.0853827	0.007603	0.0621952	0.396895	0.222562	0.0785605	0.00494287	0.068583	0.37654	-0.00105437	0.00138754	0.447956	FDR	Pass	Pass	Pass	Pass
19302_7	GIMAP6	Inverse variance weighted	285	rs1003081,rs10083803,rs10131890,rs10132280,rs10182181,rs10211055,rs10268050,rs10269783,rs10275044,rs10438964,rs1045411,rs1048932,rs10733051,rs10744146,rs1075901,rs10830452,rs10842240,rs10867256,rs10876418,rs10878946,rs10883759,rs10915840,rs10920678,rs10938397,rs10971712,rs11118308,rs11150911,rs11251352,rs11496125,rs11600990,rs11611246,rs11611496,rs11668301,rs11672660,rs11736228,rs11773362,rs11781699,rs11783247,rs11889536,rs11945861,rs12033257,rs12041258,rs12044597,rs12098284,rs1218822,rs12364470,rs1241986,rs12429545,rs12448257,rs12448738,rs12514473,rs12564992,rs12575252,rs12577642,rs12587412,rs12593036,rs12602912,rs12675063,rs12680842,rs12705987,rs12888545,rs12922346,rs12939549,rs1296328,rs12964689,rs13021737,rs13047416,rs13107325,rs13110266,rs13174863,rs13191362,rs1320903,rs13240600,rs13247665,rs13263601,rs13329567,rs1362910,rs1365466,rs1371108,rs1375561,rs1405348,rs1412235,rs1431659,rs1436343,rs1451533,rs1452075,rs1477887,rs1492767,rs1522569,rs1625427,rs1668633,rs16851483,rs17014375,rs17056301,rs17203016,rs17207196,rs17238110,rs17327461,rs17551974,rs17636031,rs17724992,rs17806379,rs1782507,rs1789165,rs1852006,rs1865341,rs1884389,rs1884897,rs1899689,rs1899951,rs1927790,rs1928295,rs1937684,rs1951455,rs1973993,rs2010281,rs208015,rs2124499,rs215632,rs217671,rs2192158,rs2228213,rs2230590,rs2283093,rs2304607,rs2307111,rs2357760,rs2365389,rs2367112,rs2425857,rs2429150,rs2479958,rs2481665,rs2543132,rs2605603,rs2721965,rs2731222,rs273504,rs273697,rs2781668,rs2814992,rs2820311,rs28350,rs284227,rs2842385,rs2875762,rs3134438,rs326889,rs329651,rs355777,rs3736485,rs3753549,rs3800229,rs3814883,rs3829849,rs3849570,rs3851083,rs3902951,rs40067,rs4148155,rs427943,rs4284600,rs4303732,rs4307239,rs4516268,rs4518345,rs453520,rs4624596,rs4639527,rs4670626,rs4722398,rs4725984,rs4744275,rs4764949,rs4796243,rs4820408,rs4864201,rs487060,rs4906908,rs4981693,rs4986044,rs5396,rs543874,rs555267,rs577525,rs580438,rs6142096,rs621042,rs6235,rs6265,rs629443,rs6443750,rs6448587,rs6449531,rs6461115,rs6474945,rs6545714,rs6577584,rs6587552,rs663129,rs6700838,rs6738445,rs6764533,rs6804842,rs6827083,rs6879326,rs6919443,rs7024334,rs7084454,rs7102454,rs7124681,rs7133378,rs7138803,rs7144011,rs7147503,rs7181498,rs7195386,rs7206608,rs7211567,rs7239114,rs7334078,rs733594,rs7531118,rs7531656,rs7535528,rs7550711,rs7557796,rs7561278,rs756717,rs7599312,rs7600699,rs7607351,rs761423,rs7615297,rs7640424,rs7683836,rs7694732,rs7711753,rs7715256,rs7730004,rs7730898,rs7748777,rs7760082,rs785278,rs7869771,rs7871866,rs7893571,rs7899106,rs7903146,rs7948120,rs7975187,rs8036040,rs8047395,rs8071182,rs8097544,rs8102137,rs8123881,rs816364,rs845084,rs847747,rs879620,rs889398,rs895330,rs900144,rs901630,rs902695,rs925018,rs9291467,rs9294260,rs930295,rs9362662,rs9367368,rs9426003,rs9530843,rs9540493,rs9603697,rs9615905,rs9630985,rs967605,rs9688431,rs972540,rs9816226,rs987237,rs9927848,rs999224	0.168268	0.0309844	5.61296e-08	5.58678e-07	0.107538	0.228997	310.178	284	0.136948	0.0799193	0.224867	0.0533416	2.49105e-05	0.120318	0.329417	0.309524	0.0729829	3.01337e-05	0.166478	0.45257	0.234688	0.0786326	0.0030873	0.0805679	0.388807	-0.00127399	0.00138614	0.35883	FDR	Pass	Pass	Pass	Pass
10521_10	MXRA8	Inverse variance weighted	285	rs1003081,rs10083803,rs10131890,rs10132280,rs10182181,rs10211055,rs10268050,rs10269783,rs10275044,rs10438964,rs1045411,rs1048932,rs10733051,rs10744146,rs1075901,rs10830452,rs10842240,rs10867256,rs10876418,rs10878946,rs10883759,rs10915840,rs10920678,rs10938397,rs10971712,rs11118308,rs11150911,rs11251352,rs11496125,rs11600990,rs11611246,rs11611496,rs11668301,rs11672660,rs11736228,rs11773362,rs11781699,rs11783247,rs11889536,rs11945861,rs12033257,rs12041258,rs12044597,rs12098284,rs1218822,rs12364470,rs1241986,rs12429545,rs12448257,rs12448738,rs12514473,rs12564992,rs12575252,rs12577642,rs12587412,rs12593036,rs12602912,rs12675063,rs12680842,rs12705987,rs12888545,rs12922346,rs12939549,rs1296328,rs12964689,rs13021737,rs13047416,rs13107325,rs13110266,rs13174863,rs13191362,rs1320903,rs13240600,rs13247665,rs13263601,rs13329567,rs1362910,rs1365466,rs1371108,rs1375561,rs1405348,rs1412235,rs1431659,rs1436343,rs1451533,rs1452075,rs1477887,rs1492767,rs1522569,rs1625427,rs1668633,rs16851483,rs17014375,rs17056301,rs17203016,rs17207196,rs17238110,rs17327461,rs17551974,rs17636031,rs17724992,rs17806379,rs1782507,rs1789165,rs1852006,rs1865341,rs1884389,rs1884897,rs1899689,rs1899951,rs1927790,rs1928295,rs1937684,rs1951455,rs1973993,rs2010281,rs208015,rs2124499,rs215632,rs217671,rs2192158,rs2228213,rs2230590,rs2283093,rs2304607,rs2307111,rs2357760,rs2365389,rs2367112,rs2425857,rs2429150,rs2479958,rs2481665,rs2543132,rs2605603,rs2721965,rs2731222,rs273504,rs273697,rs2781668,rs2814992,rs2820311,rs28350,rs284227,rs2842385,rs2875762,rs3134438,rs326889,rs329651,rs355777,rs3736485,rs3753549,rs3800229,rs3814883,rs3829849,rs3849570,rs3851083,rs3902951,rs40067,rs4148155,rs427943,rs4284600,rs4303732,rs4307239,rs4516268,rs4518345,rs453520,rs4624596,rs4639527,rs4670626,rs4722398,rs4725984,rs4744275,rs4764949,rs4796243,rs4820408,rs4864201,rs487060,rs4906908,rs4981693,rs4986044,rs5396,rs543874,rs555267,rs577525,rs580438,rs6142096,rs621042,rs6235,rs6265,rs629443,rs6443750,rs6448587,rs6449531,rs6461115,rs6474945,rs6545714,rs6577584,rs6587552,rs663129,rs6700838,rs6738445,rs6764533,rs6804842,rs6827083,rs6879326,rs6919443,rs7024334,rs7084454,rs7102454,rs7124681,rs7133378,rs7138803,rs7144011,rs7147503,rs7181498,rs7195386,rs7206608,rs7211567,rs7239114,rs7334078,rs733594,rs7531118,rs7531656,rs7535528,rs7550711,rs7557796,rs7561278,rs756717,rs7599312,rs7600699,rs7607351,rs761423,rs7615297,rs7640424,rs7683836,rs7694732,rs7711753,rs7715256,rs7730004,rs7730898,rs7748777,rs7760082,rs785278,rs7869771,rs7871866,rs7893571,rs7899106,rs7903146,rs7948120,rs7975187,rs8036040,rs8047395,rs8071182,rs8097544,rs8102137,rs8123881,rs816364,rs845084,rs847747,rs879620,rs889398,rs895330,rs900144,rs901630,rs902695,rs925018,rs9291467,rs9294260,rs930295,rs9362662,rs9367368,rs9426003,rs9530843,rs9540493,rs9603697,rs9615905,rs9630985,rs967605,rs9688431,rs972540,rs9816226,rs987237,rs9927848,rs999225	-0.181038	0.0333469	5.66885e-08	5.62731e-07	-0.246398	-0.115679	310.87	284	0.131044	0.0820839	-0.170699	0.056483	0.00250997	-0.281406	-0.0599927	-0.1359	0.0817227	0.0974265	-0.296077	0.0242761	-0.254918	0.0848665	0.00290524	-0.421256	-0.0885795	0.00141501	0.00149466	0.344593	FDR	Pass	Pass	Pass	Pass
2878_66	YES1	Inverse variance weighted	285	rs1003081,rs10083803,rs10131890,rs10132280,rs10182181,rs10211055,rs10268050,rs10269783,rs10275044,rs10438964,rs1045411,rs1048932,rs10733051,rs10744146,rs1075901,rs10830452,rs10842240,rs10867256,rs10876418,rs10878946,rs10883759,rs10915840,rs10920678,rs10938397,rs10971712,rs11118308,rs11150911,rs11251352,rs11496125,rs11600990,rs11611246,rs11611496,rs11668301,rs11672660,rs11736228,rs11773362,rs11781699,rs11783247,rs11889536,rs11945861,rs12033257,rs12041258,rs12044597,rs12098284,rs1218822,rs12364470,rs1241986,rs12429545,rs12448257,rs12448738,rs12514473,rs12564992,rs12575252,rs12577642,rs12587412,rs12593036,rs12602912,rs12675063,rs12680842,rs12705987,rs12888545,rs12922346,rs12939549,rs1296328,rs12964689,rs13021737,rs13047416,rs13107325,rs13110266,rs13174863,rs13191362,rs1320903,rs13240600,rs13247665,rs13263601,rs13329567,rs1362910,rs1365466,rs1371108,rs1375561,rs1405348,rs1412235,rs1431659,rs1436343,rs1451533,rs1452075,rs1477887,rs1492767,rs1522569,rs1625427,rs1668633,rs16851483,rs17014375,rs17056301,rs17203016,rs17207196,rs17238110,rs17327461,rs17551974,rs17636031,rs17724992,rs17806379,rs1782507,rs1789165,rs1852006,rs1865341,rs1884389,rs1884897,rs1899689,rs1899951,rs1927790,rs1928295,rs1937684,rs1951455,rs1973993,rs2010281,rs208015,rs2124499,rs215632,rs217671,rs2192158,rs2228213,rs2230590,rs2283093,rs2304607,rs2307111,rs2357760,rs2365389,rs2367112,rs2425857,rs2429150,rs2479958,rs2481665,rs2543132,rs2605603,rs2721965,rs2731222,rs273504,rs273697,rs2781668,rs2814992,rs2820311,rs28350,rs284227,rs2842385,rs2875762,rs3134438,rs326889,rs329651,rs355777,rs3736485,rs3753549,rs3800229,rs3814883,rs3829849,rs3849570,rs3851083,rs3902951,rs40067,rs4148155,rs427943,rs4284600,rs4303732,rs4307239,rs4516268,rs4518345,rs453520,rs4624596,rs4639527,rs4670626,rs4722398,rs4725984,rs4744275,rs4764949,rs4796243,rs4820408,rs4864201,rs487060,rs4906908,rs4981693,rs4986044,rs5396,rs543874,rs555267,rs577525,rs580438,rs6142096,rs621042,rs6235,rs6265,rs629443,rs6443750,rs6448587,rs6449531,rs6461115,rs6474945,rs6545714,rs6577584,rs6587552,rs663129,rs6700838,rs6738445,rs6764533,rs6804842,rs6827083,rs6879326,rs6919443,rs7024334,rs7084454,rs7102454,rs7124681,rs7133378,rs7138803,rs7144011,rs7147503,rs7181498,rs7195386,rs7206608,rs7211567,rs7239114,rs7334078,rs733594,rs7531118,rs7531656,rs7535528,rs7550711,rs7557796,rs7561278,rs756717,rs7599312,rs7600699,rs7607351,rs761423,rs7615297,rs7640424,rs7683836,rs7694732,rs7711753,rs7715256,rs7730004,rs7730898,rs7748777,rs7760082,rs785278,rs7869771,rs7871866,rs7893571,rs7899106,rs7903146,rs7948120,rs7975187,rs8036040,rs8047395,rs8071182,rs8097544,rs8102137,rs8123881,rs816364,rs845084,rs847747,rs879620,rs889398,rs895330,rs900144,rs901630,rs902695,rs925018,rs9291467,rs9294260,rs930295,rs9362662,rs9367368,rs9426003,rs9530843,rs9540493,rs9603697,rs9615905,rs9630985,rs967605,rs9688431,rs972540,rs9816226,rs987237,rs9927848,rs999226	0.165244	0.030439	5.67662e-08	5.62731e-07	0.105584	0.224904	293.531	284	0.335991	0.0259573	0.244898	0.0494738	7.41922e-07	0.147929	0.341867	0.279435	0.0754808	0.000256853	0.131493	0.427377	0.189418	0.0774746	0.0150989	0.0375679	0.341268	-0.000463452	0.00136547	0.734553	FDR	Pass	Pass	Pass	Pass
8800_14	TTC17	Inverse variance weighted	285	rs1003081,rs10083803,rs10131890,rs10132280,rs10182181,rs10211055,rs10268050,rs10269783,rs10275044,rs10438964,rs1045411,rs1048932,rs10733051,rs10744146,rs1075901,rs10830452,rs10842240,rs10867256,rs10876418,rs10878946,rs10883759,rs10915840,rs10920678,rs10938397,rs10971712,rs11118308,rs11150911,rs11251352,rs11496125,rs11600990,rs11611246,rs11611496,rs11668301,rs11672660,rs11736228,rs11773362,rs11781699,rs11783247,rs11889536,rs11945861,rs12033257,rs12041258,rs12044597,rs12098284,rs1218822,rs12364470,rs1241986,rs12429545,rs12448257,rs12448738,rs12514473,rs12564992,rs12575252,rs12577642,rs12587412,rs12593036,rs12602912,rs12675063,rs12680842,rs12705987,rs12888545,rs12922346,rs12939549,rs1296328,rs12964689,rs13021737,rs13047416,rs13107325,rs13110266,rs13174863,rs13191362,rs1320903,rs13240600,rs13247665,rs13263601,rs13329567,rs1362910,rs1365466,rs1371108,rs1375561,rs1405348,rs1412235,rs1431659,rs1436343,rs1451533,rs1452075,rs1477887,rs1492767,rs1522569,rs1625427,rs1668633,rs16851483,rs17014375,rs17056301,rs17203016,rs17207196,rs17238110,rs17327461,rs17551974,rs17636031,rs17724992,rs17806379,rs1782507,rs1789165,rs1852006,rs1865341,rs1884389,rs1884897,rs1899689,rs1899951,rs1927790,rs1928295,rs1937684,rs1951455,rs1973993,rs2010281,rs208015,rs2124499,rs215632,rs217671,rs2192158,rs2228213,rs2230590,rs2283093,rs2304607,rs2307111,rs2357760,rs2365389,rs2367112,rs2425857,rs2429150,rs2479958,rs2481665,rs2543132,rs2605603,rs2721965,rs2731222,rs273504,rs273697,rs2781668,rs2814992,rs2820311,rs28350,rs284227,rs2842385,rs2875762,rs3134438,rs326889,rs329651,rs355777,rs3736485,rs3753549,rs3800229,rs3814883,rs3829849,rs3849570,rs3851083,rs3902951,rs40067,rs4148155,rs427943,rs4284600,rs4303732,rs4307239,rs4516268,rs4518345,rs453520,rs4624596,rs4639527,rs4670626,rs4722398,rs4725984,rs4744275,rs4764949,rs4796243,rs4820408,rs4864201,rs487060,rs4906908,rs4981693,rs4986044,rs5396,rs543874,rs555267,rs577525,rs580438,rs6142096,rs621042,rs6235,rs6265,rs629443,rs6443750,rs6448587,rs6449531,rs6461115,rs6474945,rs6545714,rs6577584,rs6587552,rs663129,rs6700838,rs6738445,rs6764533,rs6804842,rs6827083,rs6879326,rs6919443,rs7024334,rs7084454,rs7102454,rs7124681,rs7133378,rs7138803,rs7144011,rs7147503,rs7181498,rs7195386,rs7206608,rs7211567,rs7239114,rs7334078,rs733594,rs7531118,rs7531656,rs7535528,rs7550711,rs7557796,rs7561278,rs756717,rs7599312,rs7600699,rs7607351,rs761423,rs7615297,rs7640424,rs7683836,rs7694732,rs7711753,rs7715256,rs7730004,rs7730898,rs7748777,rs7760082,rs785278,rs7869771,rs7871866,rs7893571,rs7899106,rs7903146,rs7948120,rs7975187,rs8036040,rs8047395,rs8071182,rs8097544,rs8102137,rs8123881,rs816364,rs845084,rs847747,rs879620,rs889398,rs895330,rs900144,rs901630,rs902695,rs925018,rs9291467,rs9294260,rs930295,rs9362662,rs9367368,rs9426003,rs9530843,rs9540493,rs9603697,rs9615905,rs9630985,rs967605,rs9688431,rs972540,rs9816226,rs987237,rs9927848,rs999227	0.160311	0.0295355	5.70699e-08	5.63501e-07	0.102422	0.218201	256.742	284	0.875808	0	0.141874	0.0484926	0.0034369	0.0468289	0.23692	0.106172	0.0941573	0.260438	-0.0783758	0.290721	0.283413	0.0749668	0.000190902	0.136478	0.430348	-0.00236249	0.00132235	0.0750752	FDR	Pass	Pass	Pass	Pass
18202_22	CD37	Inverse variance weighted	285	rs1003081,rs10083803,rs10131890,rs10132280,rs10182181,rs10211055,rs10268050,rs10269783,rs10275044,rs10438964,rs1045411,rs1048932,rs10733051,rs10744146,rs1075901,rs10830452,rs10842240,rs10867256,rs10876418,rs10878946,rs10883759,rs10915840,rs10920678,rs10938397,rs10971712,rs11118308,rs11150911,rs11251352,rs11496125,rs11600990,rs11611246,rs11611496,rs11668301,rs11672660,rs11736228,rs11773362,rs11781699,rs11783247,rs11889536,rs11945861,rs12033257,rs12041258,rs12044597,rs12098284,rs1218822,rs12364470,rs1241986,rs12429545,rs12448257,rs12448738,rs12514473,rs12564992,rs12575252,rs12577642,rs12587412,rs12593036,rs12602912,rs12675063,rs12680842,rs12705987,rs12888545,rs12922346,rs12939549,rs1296328,rs12964689,rs13021737,rs13047416,rs13107325,rs13110266,rs13174863,rs13191362,rs1320903,rs13240600,rs13247665,rs13263601,rs13329567,rs1362910,rs1365466,rs1371108,rs1375561,rs1405348,rs1412235,rs1431659,rs1436343,rs1451533,rs1452075,rs1477887,rs1492767,rs1522569,rs1625427,rs1668633,rs16851483,rs17014375,rs17056301,rs17203016,rs17207196,rs17238110,rs17327461,rs17551974,rs17636031,rs17724992,rs17806379,rs1782507,rs1789165,rs1852006,rs1865341,rs1884389,rs1884897,rs1899689,rs1899951,rs1927790,rs1928295,rs1937684,rs1951455,rs1973993,rs2010281,rs208015,rs2124499,rs215632,rs217671,rs2192158,rs2228213,rs2230590,rs2283093,rs2304607,rs2307111,rs2357760,rs2365389,rs2367112,rs2425857,rs2429150,rs2479958,rs2481665,rs2543132,rs2605603,rs2721965,rs2731222,rs273504,rs273697,rs2781668,rs2814992,rs2820311,rs28350,rs284227,rs2842385,rs2875762,rs3134438,rs326889,rs329651,rs355777,rs3736485,rs3753549,rs3800229,rs3814883,rs3829849,rs3849570,rs3851083,rs3902951,rs40067,rs4148155,rs427943,rs4284600,rs4303732,rs4307239,rs4516268,rs4518345,rs453520,rs4624596,rs4639527,rs4670626,rs4722398,rs4725984,rs4744275,rs4764949,rs4796243,rs4820408,rs4864201,rs487060,rs4906908,rs4981693,rs4986044,rs5396,rs543874,rs555267,rs577525,rs580438,rs6142096,rs621042,rs6235,rs6265,rs629443,rs6443750,rs6448587,rs6449531,rs6461115,rs6474945,rs6545714,rs6577584,rs6587552,rs663129,rs6700838,rs6738445,rs6764533,rs6804842,rs6827083,rs6879326,rs6919443,rs7024334,rs7084454,rs7102454,rs7124681,rs7133378,rs7138803,rs7144011,rs7147503,rs7181498,rs7195386,rs7206608,rs7211567,rs7239114,rs7334078,rs733594,rs7531118,rs7531656,rs7535528,rs7550711,rs7557796,rs7561278,rs756717,rs7599312,rs7600699,rs7607351,rs761423,rs7615297,rs7640424,rs7683836,rs7694732,rs7711753,rs7715256,rs7730004,rs7730898,rs7748777,rs7760082,rs785278,rs7869771,rs7871866,rs7893571,rs7899106,rs7903146,rs7948120,rs7975187,rs8036040,rs8047395,rs8071182,rs8097544,rs8102137,rs8123881,rs816364,rs845084,rs847747,rs879620,rs889398,rs895330,rs900144,rs901630,rs902695,rs925018,rs9291467,rs9294260,rs930295,rs9362662,rs9367368,rs9426003,rs9530843,rs9540493,rs9603697,rs9615905,rs9630985,rs967605,rs9688431,rs972540,rs9816226,rs987237,rs9927848,rs999228	0.16361	0.0301434	5.70736e-08	5.63501e-07	0.104529	0.222692	247.989	284	0.939639	0	0.219619	0.0471467	3.18965e-06	0.127212	0.312027	0.277142	0.0780824	0.000451774	0.1241	0.430183	0.25636	0.0765256	0.000917881	0.10637	0.406351	-0.00177995	0.00134986	0.188363	FDR	Pass	Pass	Pass	Pass
4967_1	C1QBP	Inverse variance weighted	285	rs1003081,rs10083803,rs10131890,rs10132280,rs10182181,rs10211055,rs10268050,rs10269783,rs10275044,rs10438964,rs1045411,rs1048932,rs10733051,rs10744146,rs1075901,rs10830452,rs10842240,rs10867256,rs10876418,rs10878946,rs10883759,rs10915840,rs10920678,rs10938397,rs10971712,rs11118308,rs11150911,rs11251352,rs11496125,rs11600990,rs11611246,rs11611496,rs11668301,rs11672660,rs11736228,rs11773362,rs11781699,rs11783247,rs11889536,rs11945861,rs12033257,rs12041258,rs12044597,rs12098284,rs1218822,rs12364470,rs1241986,rs12429545,rs12448257,rs12448738,rs12514473,rs12564992,rs12575252,rs12577642,rs12587412,rs12593036,rs12602912,rs12675063,rs12680842,rs12705987,rs12888545,rs12922346,rs12939549,rs1296328,rs12964689,rs13021737,rs13047416,rs13107325,rs13110266,rs13174863,rs13191362,rs1320903,rs13240600,rs13247665,rs13263601,rs13329567,rs1362910,rs1365466,rs1371108,rs1375561,rs1405348,rs1412235,rs1431659,rs1436343,rs1451533,rs1452075,rs1477887,rs1492767,rs1522569,rs1625427,rs1668633,rs16851483,rs17014375,rs17056301,rs17203016,rs17207196,rs17238110,rs17327461,rs17551974,rs17636031,rs17724992,rs17806379,rs1782507,rs1789165,rs1852006,rs1865341,rs1884389,rs1884897,rs1899689,rs1899951,rs1927790,rs1928295,rs1937684,rs1951455,rs1973993,rs2010281,rs208015,rs2124499,rs215632,rs217671,rs2192158,rs2228213,rs2230590,rs2283093,rs2304607,rs2307111,rs2357760,rs2365389,rs2367112,rs2425857,rs2429150,rs2479958,rs2481665,rs2543132,rs2605603,rs2721965,rs2731222,rs273504,rs273697,rs2781668,rs2814992,rs2820311,rs28350,rs284227,rs2842385,rs2875762,rs3134438,rs326889,rs329651,rs355777,rs3736485,rs3753549,rs3800229,rs3814883,rs3829849,rs3849570,rs3851083,rs3902951,rs40067,rs4148155,rs427943,rs4284600,rs4303732,rs4307239,rs4516268,rs4518345,rs453520,rs4624596,rs4639527,rs4670626,rs4722398,rs4725984,rs4744275,rs4764949,rs4796243,rs4820408,rs4864201,rs487060,rs4906908,rs4981693,rs4986044,rs5396,rs543874,rs555267,rs577525,rs580438,rs6142096,rs621042,rs6235,rs6265,rs629443,rs6443750,rs6448587,rs6449531,rs6461115,rs6474945,rs6545714,rs6577584,rs6587552,rs663129,rs6700838,rs6738445,rs6764533,rs6804842,rs6827083,rs6879326,rs6919443,rs7024334,rs7084454,rs7102454,rs7124681,rs7133378,rs7138803,rs7144011,rs7147503,rs7181498,rs7195386,rs7206608,rs7211567,rs7239114,rs7334078,rs733594,rs7531118,rs7531656,rs7535528,rs7550711,rs7557796,rs7561278,rs756717,rs7599312,rs7600699,rs7607351,rs761423,rs7615297,rs7640424,rs7683836,rs7694732,rs7711753,rs7715256,rs7730004,rs7730898,rs7748777,rs7760082,rs785278,rs7869771,rs7871866,rs7893571,rs7899106,rs7903146,rs7948120,rs7975187,rs8036040,rs8047395,rs8071182,rs8097544,rs8102137,rs8123881,rs816364,rs845084,rs847747,rs879620,rs889398,rs895330,rs900144,rs901630,rs902695,rs925018,rs9291467,rs9294260,rs930295,rs9362662,rs9367368,rs9426003,rs9530843,rs9540493,rs9603697,rs9615905,rs9630985,rs967605,rs9688431,rs972540,rs9816226,rs987237,rs9927848,rs999229	0.165252	0.0304613	5.79591e-08	5.70374e-07	0.105548	0.224956	284.177	284	0.485886	0	0.169646	0.048009	0.000409877	0.0755489	0.263744	0.302211	0.0855661	0.000481305	0.134502	0.469921	0.256612	0.0780726	0.00114097	0.10359	0.409635	-0.00174361	0.001372	0.204824	FDR	Pass	Pass	Pass	Pass
6932_42	ITGA5	Inverse variance weighted	285	rs1003081,rs10083803,rs10131890,rs10132280,rs10182181,rs10211055,rs10268050,rs10269783,rs10275044,rs10438964,rs1045411,rs1048932,rs10733051,rs10744146,rs1075901,rs10830452,rs10842240,rs10867256,rs10876418,rs10878946,rs10883759,rs10915840,rs10920678,rs10938397,rs10971712,rs11118308,rs11150911,rs11251352,rs11496125,rs11600990,rs11611246,rs11611496,rs11668301,rs11672660,rs11736228,rs11773362,rs11781699,rs11783247,rs11889536,rs11945861,rs12033257,rs12041258,rs12044597,rs12098284,rs1218822,rs12364470,rs1241986,rs12429545,rs12448257,rs12448738,rs12514473,rs12564992,rs12575252,rs12577642,rs12587412,rs12593036,rs12602912,rs12675063,rs12680842,rs12705987,rs12888545,rs12922346,rs12939549,rs1296328,rs12964689,rs13021737,rs13047416,rs13107325,rs13110266,rs13174863,rs13191362,rs1320903,rs13240600,rs13247665,rs13263601,rs13329567,rs1362910,rs1365466,rs1371108,rs1375561,rs1405348,rs1412235,rs1431659,rs1436343,rs1451533,rs1452075,rs1477887,rs1492767,rs1522569,rs1625427,rs1668633,rs16851483,rs17014375,rs17056301,rs17203016,rs17207196,rs17238110,rs17327461,rs17551974,rs17636031,rs17724992,rs17806379,rs1782507,rs1789165,rs1852006,rs1865341,rs1884389,rs1884897,rs1899689,rs1899951,rs1927790,rs1928295,rs1937684,rs1951455,rs1973993,rs2010281,rs208015,rs2124499,rs215632,rs217671,rs2192158,rs2228213,rs2230590,rs2283093,rs2304607,rs2307111,rs2357760,rs2365389,rs2367112,rs2425857,rs2429150,rs2479958,rs2481665,rs2543132,rs2605603,rs2721965,rs2731222,rs273504,rs273697,rs2781668,rs2814992,rs2820311,rs28350,rs284227,rs2842385,rs2875762,rs3134438,rs326889,rs329651,rs355777,rs3736485,rs3753549,rs3800229,rs3814883,rs3829849,rs3849570,rs3851083,rs3902951,rs40067,rs4148155,rs427943,rs4284600,rs4303732,rs4307239,rs4516268,rs4518345,rs453520,rs4624596,rs4639527,rs4670626,rs4722398,rs4725984,rs4744275,rs4764949,rs4796243,rs4820408,rs4864201,rs487060,rs4906908,rs4981693,rs4986044,rs5396,rs543874,rs555267,rs577525,rs580438,rs6142096,rs621042,rs6235,rs6265,rs629443,rs6443750,rs6448587,rs6449531,rs6461115,rs6474945,rs6545714,rs6577584,rs6587552,rs663129,rs6700838,rs6738445,rs6764533,rs6804842,rs6827083,rs6879326,rs6919443,rs7024334,rs7084454,rs7102454,rs7124681,rs7133378,rs7138803,rs7144011,rs7147503,rs7181498,rs7195386,rs7206608,rs7211567,rs7239114,rs7334078,rs733594,rs7531118,rs7531656,rs7535528,rs7550711,rs7557796,rs7561278,rs756717,rs7599312,rs7600699,rs7607351,rs761423,rs7615297,rs7640424,rs7683836,rs7694732,rs7711753,rs7715256,rs7730004,rs7730898,rs7748777,rs7760082,rs785278,rs7869771,rs7871866,rs7893571,rs7899106,rs7903146,rs7948120,rs7975187,rs8036040,rs8047395,rs8071182,rs8097544,rs8102137,rs8123881,rs816364,rs845084,rs847747,rs879620,rs889398,rs895330,rs900144,rs901630,rs902695,rs925018,rs9291467,rs9294260,rs930295,rs9362662,rs9367368,rs9426003,rs9530843,rs9540493,rs9603697,rs9615905,rs9630985,rs967605,rs9688431,rs972540,rs9816226,rs987237,rs9927848,rs999230	0.172035	0.0317124	5.80021e-08	5.70374e-07	0.109879	0.234192	311.579	284	0.125179	0.0825936	0.234538	0.0494718	2.12833e-06	0.137573	0.331503	0.328831	0.087817	0.000218813	0.15671	0.500953	0.20644	0.0806769	0.0110222	0.0483137	0.364567	-0.000658838	0.00142019	0.643071	FDR	Pass	Pass	Pass	Pass
16907_3	CADM2	Inverse variance weighted	285	rs1003081,rs10083803,rs10131890,rs10132280,rs10182181,rs10211055,rs10268050,rs10269783,rs10275044,rs10438964,rs1045411,rs1048932,rs10733051,rs10744146,rs1075901,rs10830452,rs10842240,rs10867256,rs10876418,rs10878946,rs10883759,rs10915840,rs10920678,rs10938397,rs10971712,rs11118308,rs11150911,rs11251352,rs11496125,rs11600990,rs11611246,rs11611496,rs11668301,rs11672660,rs11736228,rs11773362,rs11781699,rs11783247,rs11889536,rs11945861,rs12033257,rs12041258,rs12044597,rs12098284,rs1218822,rs12364470,rs1241986,rs12429545,rs12448257,rs12448738,rs12514473,rs12564992,rs12575252,rs12577642,rs12587412,rs12593036,rs12602912,rs12675063,rs12680842,rs12705987,rs12888545,rs12922346,rs12939549,rs1296328,rs12964689,rs13021737,rs13047416,rs13107325,rs13110266,rs13174863,rs13191362,rs1320903,rs13240600,rs13247665,rs13263601,rs13329567,rs1362910,rs1365466,rs1371108,rs1375561,rs1405348,rs1412235,rs1431659,rs1436343,rs1451533,rs1452075,rs1477887,rs1492767,rs1522569,rs1625427,rs1668633,rs16851483,rs17014375,rs17056301,rs17203016,rs17207196,rs17238110,rs17327461,rs17551974,rs17636031,rs17724992,rs17806379,rs1782507,rs1789165,rs1852006,rs1865341,rs1884389,rs1884897,rs1899689,rs1899951,rs1927790,rs1928295,rs1937684,rs1951455,rs1973993,rs2010281,rs208015,rs2124499,rs215632,rs217671,rs2192158,rs2228213,rs2230590,rs2283093,rs2304607,rs2307111,rs2357760,rs2365389,rs2367112,rs2425857,rs2429150,rs2479958,rs2481665,rs2543132,rs2605603,rs2721965,rs2731222,rs273504,rs273697,rs2781668,rs2814992,rs2820311,rs28350,rs284227,rs2842385,rs2875762,rs3134438,rs326889,rs329651,rs355777,rs3736485,rs3753549,rs3800229,rs3814883,rs3829849,rs3849570,rs3851083,rs3902951,rs40067,rs4148155,rs427943,rs4284600,rs4303732,rs4307239,rs4516268,rs4518345,rs453520,rs4624596,rs4639527,rs4670626,rs4722398,rs4725984,rs4744275,rs4764949,rs4796243,rs4820408,rs4864201,rs487060,rs4906908,rs4981693,rs4986044,rs5396,rs543874,rs555267,rs577525,rs580438,rs6142096,rs621042,rs6235,rs6265,rs629443,rs6443750,rs6448587,rs6449531,rs6461115,rs6474945,rs6545714,rs6577584,rs6587552,rs663129,rs6700838,rs6738445,rs6764533,rs6804842,rs6827083,rs6879326,rs6919443,rs7024334,rs7084454,rs7102454,rs7124681,rs7133378,rs7138803,rs7144011,rs7147503,rs7181498,rs7195386,rs7206608,rs7211567,rs7239114,rs7334078,rs733594,rs7531118,rs7531656,rs7535528,rs7550711,rs7557796,rs7561278,rs756717,rs7599312,rs7600699,rs7607351,rs761423,rs7615297,rs7640424,rs7683836,rs7694732,rs7711753,rs7715256,rs7730004,rs7730898,rs7748777,rs7760082,rs785278,rs7869771,rs7871866,rs7893571,rs7899106,rs7903146,rs7948120,rs7975187,rs8036040,rs8047395,rs8071182,rs8097544,rs8102137,rs8123881,rs816364,rs845084,rs847747,rs879620,rs889398,rs895330,rs900144,rs901630,rs902695,rs925018,rs9291467,rs9294260,rs930295,rs9362662,rs9367368,rs9426003,rs9530843,rs9540493,rs9603697,rs9615905,rs9630985,rs967605,rs9688431,rs972540,rs9816226,rs987237,rs9927848,rs999231	-0.182881	0.0337221	5.8543e-08	5.74541e-07	-0.248977	-0.116786	352.928	284	0.00332349	0.194302	-0.172296	0.0524418	0.00101809	-0.275082	-0.0695105	-0.150875	0.0804923	0.0619007	-0.30864	0.00688952	-0.309169	0.0854288	0.000350192	-0.47661	-0.141729	0.00242184	0.00150601	0.108925	FDR	Pass	Pass	Pass	Pass
14112_40	RELT	Inverse variance weighted	285	rs1003081,rs10083803,rs10131890,rs10132280,rs10182181,rs10211055,rs10268050,rs10269783,rs10275044,rs10438964,rs1045411,rs1048932,rs10733051,rs10744146,rs1075901,rs10830452,rs10842240,rs10867256,rs10876418,rs10878946,rs10883759,rs10915840,rs10920678,rs10938397,rs10971712,rs11118308,rs11150911,rs11251352,rs11496125,rs11600990,rs11611246,rs11611496,rs11668301,rs11672660,rs11736228,rs11773362,rs11781699,rs11783247,rs11889536,rs11945861,rs12033257,rs12041258,rs12044597,rs12098284,rs1218822,rs12364470,rs1241986,rs12429545,rs12448257,rs12448738,rs12514473,rs12564992,rs12575252,rs12577642,rs12587412,rs12593036,rs12602912,rs12675063,rs12680842,rs12705987,rs12888545,rs12922346,rs12939549,rs1296328,rs12964689,rs13021737,rs13047416,rs13107325,rs13110266,rs13174863,rs13191362,rs1320903,rs13240600,rs13247665,rs13263601,rs13329567,rs1362910,rs1365466,rs1371108,rs1375561,rs1405348,rs1412235,rs1431659,rs1436343,rs1451533,rs1452075,rs1477887,rs1492767,rs1522569,rs1625427,rs1668633,rs16851483,rs17014375,rs17056301,rs17203016,rs17207196,rs17238110,rs17327461,rs17551974,rs17636031,rs17724992,rs17806379,rs1782507,rs1789165,rs1852006,rs1865341,rs1884389,rs1884897,rs1899689,rs1899951,rs1927790,rs1928295,rs1937684,rs1951455,rs1973993,rs2010281,rs208015,rs2124499,rs215632,rs217671,rs2192158,rs2228213,rs2230590,rs2283093,rs2304607,rs2307111,rs2357760,rs2365389,rs2367112,rs2425857,rs2429150,rs2479958,rs2481665,rs2543132,rs2605603,rs2721965,rs2731222,rs273504,rs273697,rs2781668,rs2814992,rs2820311,rs28350,rs284227,rs2842385,rs2875762,rs3134438,rs326889,rs329651,rs355777,rs3736485,rs3753549,rs3800229,rs3814883,rs3829849,rs3849570,rs3851083,rs3902951,rs40067,rs4148155,rs427943,rs4284600,rs4303732,rs4307239,rs4516268,rs4518345,rs453520,rs4624596,rs4639527,rs4670626,rs4722398,rs4725984,rs4744275,rs4764949,rs4796243,rs4820408,rs4864201,rs487060,rs4906908,rs4981693,rs4986044,rs5396,rs543874,rs555267,rs577525,rs580438,rs6142096,rs621042,rs6235,rs6265,rs629443,rs6443750,rs6448587,rs6449531,rs6461115,rs6474945,rs6545714,rs6577584,rs6587552,rs663129,rs6700838,rs6738445,rs6764533,rs6804842,rs6827083,rs6879326,rs6919443,rs7024334,rs7084454,rs7102454,rs7124681,rs7133378,rs7138803,rs7144011,rs7147503,rs7181498,rs7195386,rs7206608,rs7211567,rs7239114,rs7334078,rs733594,rs7531118,rs7531656,rs7535528,rs7550711,rs7557796,rs7561278,rs756717,rs7599312,rs7600699,rs7607351,rs761423,rs7615297,rs7640424,rs7683836,rs7694732,rs7711753,rs7715256,rs7730004,rs7730898,rs7748777,rs7760082,rs785278,rs7869771,rs7871866,rs7893571,rs7899106,rs7903146,rs7948120,rs7975187,rs8036040,rs8047395,rs8071182,rs8097544,rs8102137,rs8123881,rs816364,rs845084,rs847747,rs879620,rs889398,rs895330,rs900144,rs901630,rs902695,rs925018,rs9291467,rs9294260,rs930295,rs9362662,rs9367368,rs9426003,rs9530843,rs9540493,rs9603697,rs9615905,rs9630985,rs967605,rs9688431,rs972540,rs9816226,rs987237,rs9927848,rs999232	0.164383	0.0303273	5.95059e-08	5.8183e-07	0.104941	0.223824	291.809	284	0.362187	0.0284615	0.244067	0.0490649	6.54565e-07	0.1479	0.340235	0.34991	0.0888002	0.00010246	0.175861	0.523958	0.291706	0.0765233	0.000169191	0.141721	0.441692	-0.00244996	0.00135289	0.0712149	FDR	Pass	Pass	Pass	Pass
10527_22	DHX9	Inverse variance weighted	285	rs1003081,rs10083803,rs10131890,rs10132280,rs10182181,rs10211055,rs10268050,rs10269783,rs10275044,rs10438964,rs1045411,rs1048932,rs10733051,rs10744146,rs1075901,rs10830452,rs10842240,rs10867256,rs10876418,rs10878946,rs10883759,rs10915840,rs10920678,rs10938397,rs10971712,rs11118308,rs11150911,rs11251352,rs11496125,rs11600990,rs11611246,rs11611496,rs11668301,rs11672660,rs11736228,rs11773362,rs11781699,rs11783247,rs11889536,rs11945861,rs12033257,rs12041258,rs12044597,rs12098284,rs1218822,rs12364470,rs1241986,rs12429545,rs12448257,rs12448738,rs12514473,rs12564992,rs12575252,rs12577642,rs12587412,rs12593036,rs12602912,rs12675063,rs12680842,rs12705987,rs12888545,rs12922346,rs12939549,rs1296328,rs12964689,rs13021737,rs13047416,rs13107325,rs13110266,rs13174863,rs13191362,rs1320903,rs13240600,rs13247665,rs13263601,rs13329567,rs1362910,rs1365466,rs1371108,rs1375561,rs1405348,rs1412235,rs1431659,rs1436343,rs1451533,rs1452075,rs1477887,rs1492767,rs1522569,rs1625427,rs1668633,rs16851483,rs17014375,rs17056301,rs17203016,rs17207196,rs17238110,rs17327461,rs17551974,rs17636031,rs17724992,rs17806379,rs1782507,rs1789165,rs1852006,rs1865341,rs1884389,rs1884897,rs1899689,rs1899951,rs1927790,rs1928295,rs1937684,rs1951455,rs1973993,rs2010281,rs208015,rs2124499,rs215632,rs217671,rs2192158,rs2228213,rs2230590,rs2283093,rs2304607,rs2307111,rs2357760,rs2365389,rs2367112,rs2425857,rs2429150,rs2479958,rs2481665,rs2543132,rs2605603,rs2721965,rs2731222,rs273504,rs273697,rs2781668,rs2814992,rs2820311,rs28350,rs284227,rs2842385,rs2875762,rs3134438,rs326889,rs329651,rs355777,rs3736485,rs3753549,rs3800229,rs3814883,rs3829849,rs3849570,rs3851083,rs3902951,rs40067,rs4148155,rs427943,rs4284600,rs4303732,rs4307239,rs4516268,rs4518345,rs453520,rs4624596,rs4639527,rs4670626,rs4722398,rs4725984,rs4744275,rs4764949,rs4796243,rs4820408,rs4864201,rs487060,rs4906908,rs4981693,rs4986044,rs5396,rs543874,rs555267,rs577525,rs580438,rs6142096,rs621042,rs6235,rs6265,rs629443,rs6443750,rs6448587,rs6449531,rs6461115,rs6474945,rs6545714,rs6577584,rs6587552,rs663129,rs6700838,rs6738445,rs6764533,rs6804842,rs6827083,rs6879326,rs6919443,rs7024334,rs7084454,rs7102454,rs7124681,rs7133378,rs7138803,rs7144011,rs7147503,rs7181498,rs7195386,rs7206608,rs7211567,rs7239114,rs7334078,rs733594,rs7531118,rs7531656,rs7535528,rs7550711,rs7557796,rs7561278,rs756717,rs7599312,rs7600699,rs7607351,rs761423,rs7615297,rs7640424,rs7683836,rs7694732,rs7711753,rs7715256,rs7730004,rs7730898,rs7748777,rs7760082,rs785278,rs7869771,rs7871866,rs7893571,rs7899106,rs7903146,rs7948120,rs7975187,rs8036040,rs8047395,rs8071182,rs8097544,rs8102137,rs8123881,rs816364,rs845084,rs847747,rs879620,rs889398,rs895330,rs900144,rs901630,rs902695,rs925018,rs9291467,rs9294260,rs930295,rs9362662,rs9367368,rs9426003,rs9530843,rs9540493,rs9603697,rs9615905,rs9630985,rs967605,rs9688431,rs972540,rs9816226,rs987237,rs9927848,rs999233	0.162819	0.0300392	5.95229e-08	5.8183e-07	0.103943	0.221696	283.79	284	0.492362	0	0.211541	0.0479491	1.02521e-05	0.117561	0.305521	0.273258	0.0816666	0.000930221	0.113192	0.433325	0.177868	0.0765179	0.0208047	0.0278933	0.327844	-0.000287632	0.00134475	0.830785	FDR	Pass	Pass	Pass	Pass
15308_108	VWC2	Inverse variance weighted	285	rs1003081,rs10083803,rs10131890,rs10132280,rs10182181,rs10211055,rs10268050,rs10269783,rs10275044,rs10438964,rs1045411,rs1048932,rs10733051,rs10744146,rs1075901,rs10830452,rs10842240,rs10867256,rs10876418,rs10878946,rs10883759,rs10915840,rs10920678,rs10938397,rs10971712,rs11118308,rs11150911,rs11251352,rs11496125,rs11600990,rs11611246,rs11611496,rs11668301,rs11672660,rs11736228,rs11773362,rs11781699,rs11783247,rs11889536,rs11945861,rs12033257,rs12041258,rs12044597,rs12098284,rs1218822,rs12364470,rs1241986,rs12429545,rs12448257,rs12448738,rs12514473,rs12564992,rs12575252,rs12577642,rs12587412,rs12593036,rs12602912,rs12675063,rs12680842,rs12705987,rs12888545,rs12922346,rs12939549,rs1296328,rs12964689,rs13021737,rs13047416,rs13107325,rs13110266,rs13174863,rs13191362,rs1320903,rs13240600,rs13247665,rs13263601,rs13329567,rs1362910,rs1365466,rs1371108,rs1375561,rs1405348,rs1412235,rs1431659,rs1436343,rs1451533,rs1452075,rs1477887,rs1492767,rs1522569,rs1625427,rs1668633,rs16851483,rs17014375,rs17056301,rs17203016,rs17207196,rs17238110,rs17327461,rs17551974,rs17636031,rs17724992,rs17806379,rs1782507,rs1789165,rs1852006,rs1865341,rs1884389,rs1884897,rs1899689,rs1899951,rs1927790,rs1928295,rs1937684,rs1951455,rs1973993,rs2010281,rs208015,rs2124499,rs215632,rs217671,rs2192158,rs2228213,rs2230590,rs2283093,rs2304607,rs2307111,rs2357760,rs2365389,rs2367112,rs2425857,rs2429150,rs2479958,rs2481665,rs2543132,rs2605603,rs2721965,rs2731222,rs273504,rs273697,rs2781668,rs2814992,rs2820311,rs28350,rs284227,rs2842385,rs2875762,rs3134438,rs326889,rs329651,rs355777,rs3736485,rs3753549,rs3800229,rs3814883,rs3829849,rs3849570,rs3851083,rs3902951,rs40067,rs4148155,rs427943,rs4284600,rs4303732,rs4307239,rs4516268,rs4518345,rs453520,rs4624596,rs4639527,rs4670626,rs4722398,rs4725984,rs4744275,rs4764949,rs4796243,rs4820408,rs4864201,rs487060,rs4906908,rs4981693,rs4986044,rs5396,rs543874,rs555267,rs577525,rs580438,rs6142096,rs621042,rs6235,rs6265,rs629443,rs6443750,rs6448587,rs6449531,rs6461115,rs6474945,rs6545714,rs6577584,rs6587552,rs663129,rs6700838,rs6738445,rs6764533,rs6804842,rs6827083,rs6879326,rs6919443,rs7024334,rs7084454,rs7102454,rs7124681,rs7133378,rs7138803,rs7144011,rs7147503,rs7181498,rs7195386,rs7206608,rs7211567,rs7239114,rs7334078,rs733594,rs7531118,rs7531656,rs7535528,rs7550711,rs7557796,rs7561278,rs756717,rs7599312,rs7600699,rs7607351,rs761423,rs7615297,rs7640424,rs7683836,rs7694732,rs7711753,rs7715256,rs7730004,rs7730898,rs7748777,rs7760082,rs785278,rs7869771,rs7871866,rs7893571,rs7899106,rs7903146,rs7948120,rs7975187,rs8036040,rs8047395,rs8071182,rs8097544,rs8102137,rs8123881,rs816364,rs845084,rs847747,rs879620,rs889398,rs895330,rs900144,rs901630,rs902695,rs925018,rs9291467,rs9294260,rs930295,rs9362662,rs9367368,rs9426003,rs9530843,rs9540493,rs9603697,rs9615905,rs9630985,rs967605,rs9688431,rs972540,rs9816226,rs987237,rs9927848,rs999234	0.232059	0.0428253	6.00178e-08	5.85502e-07	0.148122	0.315997	538.194	284	6.16885e-18	0.469036	0.277955	0.0576839	1.44581e-06	0.164894	0.391015	0.345493	0.0840559	5.17672e-05	0.180744	0.510243	0.157338	0.108699	0.148874	-0.0557122	0.370389	0.00143573	0.00191941	0.455078	FDR	Pass	Pass	Pass	Pass
15470_11	HEXB	Inverse variance weighted	285	rs1003081,rs10083803,rs10131890,rs10132280,rs10182181,rs10211055,rs10268050,rs10269783,rs10275044,rs10438964,rs1045411,rs1048932,rs10733051,rs10744146,rs1075901,rs10830452,rs10842240,rs10867256,rs10876418,rs10878946,rs10883759,rs10915840,rs10920678,rs10938397,rs10971712,rs11118308,rs11150911,rs11251352,rs11496125,rs11600990,rs11611246,rs11611496,rs11668301,rs11672660,rs11736228,rs11773362,rs11781699,rs11783247,rs11889536,rs11945861,rs12033257,rs12041258,rs12044597,rs12098284,rs1218822,rs12364470,rs1241986,rs12429545,rs12448257,rs12448738,rs12514473,rs12564992,rs12575252,rs12577642,rs12587412,rs12593036,rs12602912,rs12675063,rs12680842,rs12705987,rs12888545,rs12922346,rs12939549,rs1296328,rs12964689,rs13021737,rs13047416,rs13107325,rs13110266,rs13174863,rs13191362,rs1320903,rs13240600,rs13247665,rs13263601,rs13329567,rs1362910,rs1365466,rs1371108,rs1375561,rs1405348,rs1412235,rs1431659,rs1436343,rs1451533,rs1452075,rs1477887,rs1492767,rs1522569,rs1625427,rs1668633,rs16851483,rs17014375,rs17056301,rs17203016,rs17207196,rs17238110,rs17327461,rs17551974,rs17636031,rs17724992,rs17806379,rs1782507,rs1789165,rs1852006,rs1865341,rs1884389,rs1884897,rs1899689,rs1899951,rs1927790,rs1928295,rs1937684,rs1951455,rs1973993,rs2010281,rs208015,rs2124499,rs215632,rs217671,rs2192158,rs2228213,rs2230590,rs2283093,rs2304607,rs2307111,rs2357760,rs2365389,rs2367112,rs2425857,rs2429150,rs2479958,rs2481665,rs2543132,rs2605603,rs2721965,rs2731222,rs273504,rs273697,rs2781668,rs2814992,rs2820311,rs28350,rs284227,rs2842385,rs2875762,rs3134438,rs326889,rs329651,rs355777,rs3736485,rs3753549,rs3800229,rs3814883,rs3829849,rs3849570,rs3851083,rs3902951,rs40067,rs4148155,rs427943,rs4284600,rs4303732,rs4307239,rs4516268,rs4518345,rs453520,rs4624596,rs4639527,rs4670626,rs4722398,rs4725984,rs4744275,rs4764949,rs4796243,rs4820408,rs4864201,rs487060,rs4906908,rs4981693,rs4986044,rs5396,rs543874,rs555267,rs577525,rs580438,rs6142096,rs621042,rs6235,rs6265,rs629443,rs6443750,rs6448587,rs6449531,rs6461115,rs6474945,rs6545714,rs6577584,rs6587552,rs663129,rs6700838,rs6738445,rs6764533,rs6804842,rs6827083,rs6879326,rs6919443,rs7024334,rs7084454,rs7102454,rs7124681,rs7133378,rs7138803,rs7144011,rs7147503,rs7181498,rs7195386,rs7206608,rs7211567,rs7239114,rs7334078,rs733594,rs7531118,rs7531656,rs7535528,rs7550711,rs7557796,rs7561278,rs756717,rs7599312,rs7600699,rs7607351,rs761423,rs7615297,rs7640424,rs7683836,rs7694732,rs7711753,rs7715256,rs7730004,rs7730898,rs7748777,rs7760082,rs785278,rs7869771,rs7871866,rs7893571,rs7899106,rs7903146,rs7948120,rs7975187,rs8036040,rs8047395,rs8071182,rs8097544,rs8102137,rs8123881,rs816364,rs845084,rs847747,rs879620,rs889398,rs895330,rs900144,rs901630,rs902695,rs925018,rs9291467,rs9294260,rs930295,rs9362662,rs9367368,rs9426003,rs9530843,rs9540493,rs9603697,rs9615905,rs9630985,rs967605,rs9688431,rs972540,rs9816226,rs987237,rs9927848,rs999235	0.195784	0.0361498	6.09804e-08	5.93712e-07	0.12493	0.266637	405.884	284	2.66428e-06	0.295469	0.195684	0.0554902	0.000421157	0.0869231	0.304445	0.240399	0.0786553	0.00245358	0.0862348	0.394564	0.172632	0.0918554	0.0612188	-0.0074045	0.352668	0.000444518	0.00162085	0.784093	FDR	Pass	Pass	Pass	Pass
4712_28	APOD	Inverse variance weighted	285	rs1003081,rs10083803,rs10131890,rs10132280,rs10182181,rs10211055,rs10268050,rs10269783,rs10275044,rs10438964,rs1045411,rs1048932,rs10733051,rs10744146,rs1075901,rs10830452,rs10842240,rs10867256,rs10876418,rs10878946,rs10883759,rs10915840,rs10920678,rs10938397,rs10971712,rs11118308,rs11150911,rs11251352,rs11496125,rs11600990,rs11611246,rs11611496,rs11668301,rs11672660,rs11736228,rs11773362,rs11781699,rs11783247,rs11889536,rs11945861,rs12033257,rs12041258,rs12044597,rs12098284,rs1218822,rs12364470,rs1241986,rs12429545,rs12448257,rs12448738,rs12514473,rs12564992,rs12575252,rs12577642,rs12587412,rs12593036,rs12602912,rs12675063,rs12680842,rs12705987,rs12888545,rs12922346,rs12939549,rs1296328,rs12964689,rs13021737,rs13047416,rs13107325,rs13110266,rs13174863,rs13191362,rs1320903,rs13240600,rs13247665,rs13263601,rs13329567,rs1362910,rs1365466,rs1371108,rs1375561,rs1405348,rs1412235,rs1431659,rs1436343,rs1451533,rs1452075,rs1477887,rs1492767,rs1522569,rs1625427,rs1668633,rs16851483,rs17014375,rs17056301,rs17203016,rs17207196,rs17238110,rs17327461,rs17551974,rs17636031,rs17724992,rs17806379,rs1782507,rs1789165,rs1852006,rs1865341,rs1884389,rs1884897,rs1899689,rs1899951,rs1927790,rs1928295,rs1937684,rs1951455,rs1973993,rs2010281,rs208015,rs2124499,rs215632,rs217671,rs2192158,rs2228213,rs2230590,rs2283093,rs2304607,rs2307111,rs2357760,rs2365389,rs2367112,rs2425857,rs2429150,rs2479958,rs2481665,rs2543132,rs2605603,rs2721965,rs2731222,rs273504,rs273697,rs2781668,rs2814992,rs2820311,rs28350,rs284227,rs2842385,rs2875762,rs3134438,rs326889,rs329651,rs355777,rs3736485,rs3753549,rs3800229,rs3814883,rs3829849,rs3849570,rs3851083,rs3902951,rs40067,rs4148155,rs427943,rs4284600,rs4303732,rs4307239,rs4516268,rs4518345,rs453520,rs4624596,rs4639527,rs4670626,rs4722398,rs4725984,rs4744275,rs4764949,rs4796243,rs4820408,rs4864201,rs487060,rs4906908,rs4981693,rs4986044,rs5396,rs543874,rs555267,rs577525,rs580438,rs6142096,rs621042,rs6235,rs6265,rs629443,rs6443750,rs6448587,rs6449531,rs6461115,rs6474945,rs6545714,rs6577584,rs6587552,rs663129,rs6700838,rs6738445,rs6764533,rs6804842,rs6827083,rs6879326,rs6919443,rs7024334,rs7084454,rs7102454,rs7124681,rs7133378,rs7138803,rs7144011,rs7147503,rs7181498,rs7195386,rs7206608,rs7211567,rs7239114,rs7334078,rs733594,rs7531118,rs7531656,rs7535528,rs7550711,rs7557796,rs7561278,rs756717,rs7599312,rs7600699,rs7607351,rs761423,rs7615297,rs7640424,rs7683836,rs7694732,rs7711753,rs7715256,rs7730004,rs7730898,rs7748777,rs7760082,rs785278,rs7869771,rs7871866,rs7893571,rs7899106,rs7903146,rs7948120,rs7975187,rs8036040,rs8047395,rs8071182,rs8097544,rs8102137,rs8123881,rs816364,rs845084,rs847747,rs879620,rs889398,rs895330,rs900144,rs901630,rs902695,rs925018,rs9291467,rs9294260,rs930295,rs9362662,rs9367368,rs9426003,rs9530843,rs9540493,rs9603697,rs9615905,rs9630985,rs967605,rs9688431,rs972540,rs9816226,rs987237,rs9927848,rs999236	0.174713	0.0322648	6.1298e-08	5.95623e-07	0.111474	0.237952	323.586	284	0.0529179	0.119216	0.231399	0.0490848	2.4257e-06	0.135193	0.327605	0.317779	0.0863294	0.000277972	0.148573	0.486984	0.264596	0.0818135	0.00136472	0.104241	0.42495	-0.00172861	0.0014461	0.232947	FDR	Pass	Pass	Pass	Pass
15585_304	FBLN5	Inverse variance weighted	285	rs1003081,rs10083803,rs10131890,rs10132280,rs10182181,rs10211055,rs10268050,rs10269783,rs10275044,rs10438964,rs1045411,rs1048932,rs10733051,rs10744146,rs1075901,rs10830452,rs10842240,rs10867256,rs10876418,rs10878946,rs10883759,rs10915840,rs10920678,rs10938397,rs10971712,rs11118308,rs11150911,rs11251352,rs11496125,rs11600990,rs11611246,rs11611496,rs11668301,rs11672660,rs11736228,rs11773362,rs11781699,rs11783247,rs11889536,rs11945861,rs12033257,rs12041258,rs12044597,rs12098284,rs1218822,rs12364470,rs1241986,rs12429545,rs12448257,rs12448738,rs12514473,rs12564992,rs12575252,rs12577642,rs12587412,rs12593036,rs12602912,rs12675063,rs12680842,rs12705987,rs12888545,rs12922346,rs12939549,rs1296328,rs12964689,rs13021737,rs13047416,rs13107325,rs13110266,rs13174863,rs13191362,rs1320903,rs13240600,rs13247665,rs13263601,rs13329567,rs1362910,rs1365466,rs1371108,rs1375561,rs1405348,rs1412235,rs1431659,rs1436343,rs1451533,rs1452075,rs1477887,rs1492767,rs1522569,rs1625427,rs1668633,rs16851483,rs17014375,rs17056301,rs17203016,rs17207196,rs17238110,rs17327461,rs17551974,rs17636031,rs17724992,rs17806379,rs1782507,rs1789165,rs1852006,rs1865341,rs1884389,rs1884897,rs1899689,rs1899951,rs1927790,rs1928295,rs1937684,rs1951455,rs1973993,rs2010281,rs208015,rs2124499,rs215632,rs217671,rs2192158,rs2228213,rs2230590,rs2283093,rs2304607,rs2307111,rs2357760,rs2365389,rs2367112,rs2425857,rs2429150,rs2479958,rs2481665,rs2543132,rs2605603,rs2721965,rs2731222,rs273504,rs273697,rs2781668,rs2814992,rs2820311,rs28350,rs284227,rs2842385,rs2875762,rs3134438,rs326889,rs329651,rs355777,rs3736485,rs3753549,rs3800229,rs3814883,rs3829849,rs3849570,rs3851083,rs3902951,rs40067,rs4148155,rs427943,rs4284600,rs4303732,rs4307239,rs4516268,rs4518345,rs453520,rs4624596,rs4639527,rs4670626,rs4722398,rs4725984,rs4744275,rs4764949,rs4796243,rs4820408,rs4864201,rs487060,rs4906908,rs4981693,rs4986044,rs5396,rs543874,rs555267,rs577525,rs580438,rs6142096,rs621042,rs6235,rs6265,rs629443,rs6443750,rs6448587,rs6449531,rs6461115,rs6474945,rs6545714,rs6577584,rs6587552,rs663129,rs6700838,rs6738445,rs6764533,rs6804842,rs6827083,rs6879326,rs6919443,rs7024334,rs7084454,rs7102454,rs7124681,rs7133378,rs7138803,rs7144011,rs7147503,rs7181498,rs7195386,rs7206608,rs7211567,rs7239114,rs7334078,rs733594,rs7531118,rs7531656,rs7535528,rs7550711,rs7557796,rs7561278,rs756717,rs7599312,rs7600699,rs7607351,rs761423,rs7615297,rs7640424,rs7683836,rs7694732,rs7711753,rs7715256,rs7730004,rs7730898,rs7748777,rs7760082,rs785278,rs7869771,rs7871866,rs7893571,rs7899106,rs7903146,rs7948120,rs7975187,rs8036040,rs8047395,rs8071182,rs8097544,rs8102137,rs8123881,rs816364,rs845084,rs847747,rs879620,rs889398,rs895330,rs900144,rs901630,rs902695,rs925018,rs9291467,rs9294260,rs930295,rs9362662,rs9367368,rs9426003,rs9530843,rs9540493,rs9603697,rs9615905,rs9630985,rs967605,rs9688431,rs972540,rs9816226,rs987237,rs9927848,rs999237	0.179462	0.0331476	6.16202e-08	5.9757e-07	0.114493	0.244431	334.819	284	0.0204498	0.146793	0.213945	0.0545155	8.69188e-05	0.107094	0.320795	0.291668	0.0770307	0.000186535	0.140688	0.442648	0.233677	0.0842679	0.00592273	0.0685115	0.398842	-0.00104077	0.00148705	0.484573	FDR	Pass	Pass	Pass	Pass
9216_100	PLXNB2	Inverse variance weighted	285	rs1003081,rs10083803,rs10131890,rs10132280,rs10182181,rs10211055,rs10268050,rs10269783,rs10275044,rs10438964,rs1045411,rs1048932,rs10733051,rs10744146,rs1075901,rs10830452,rs10842240,rs10867256,rs10876418,rs10878946,rs10883759,rs10915840,rs10920678,rs10938397,rs10971712,rs11118308,rs11150911,rs11251352,rs11496125,rs11600990,rs11611246,rs11611496,rs11668301,rs11672660,rs11736228,rs11773362,rs11781699,rs11783247,rs11889536,rs11945861,rs12033257,rs12041258,rs12044597,rs12098284,rs1218822,rs12364470,rs1241986,rs12429545,rs12448257,rs12448738,rs12514473,rs12564992,rs12575252,rs12577642,rs12587412,rs12593036,rs12602912,rs12675063,rs12680842,rs12705987,rs12888545,rs12922346,rs12939549,rs1296328,rs12964689,rs13021737,rs13047416,rs13107325,rs13110266,rs13174863,rs13191362,rs1320903,rs13240600,rs13247665,rs13263601,rs13329567,rs1362910,rs1365466,rs1371108,rs1375561,rs1405348,rs1412235,rs1431659,rs1436343,rs1451533,rs1452075,rs1477887,rs1492767,rs1522569,rs1625427,rs1668633,rs16851483,rs17014375,rs17056301,rs17203016,rs17207196,rs17238110,rs17327461,rs17551974,rs17636031,rs17724992,rs17806379,rs1782507,rs1789165,rs1852006,rs1865341,rs1884389,rs1884897,rs1899689,rs1899951,rs1927790,rs1928295,rs1937684,rs1951455,rs1973993,rs2010281,rs208015,rs2124499,rs215632,rs217671,rs2192158,rs2228213,rs2230590,rs2283093,rs2304607,rs2307111,rs2357760,rs2365389,rs2367112,rs2425857,rs2429150,rs2479958,rs2481665,rs2543132,rs2605603,rs2721965,rs2731222,rs273504,rs273697,rs2781668,rs2814992,rs2820311,rs28350,rs284227,rs2842385,rs2875762,rs3134438,rs326889,rs329651,rs355777,rs3736485,rs3753549,rs3800229,rs3814883,rs3829849,rs3849570,rs3851083,rs3902951,rs40067,rs4148155,rs427943,rs4284600,rs4303732,rs4307239,rs4516268,rs4518345,rs453520,rs4624596,rs4639527,rs4670626,rs4722398,rs4725984,rs4744275,rs4764949,rs4796243,rs4820408,rs4864201,rs487060,rs4906908,rs4981693,rs4986044,rs5396,rs543874,rs555267,rs577525,rs580438,rs6142096,rs621042,rs6235,rs6265,rs629443,rs6443750,rs6448587,rs6449531,rs6461115,rs6474945,rs6545714,rs6577584,rs6587552,rs663129,rs6700838,rs6738445,rs6764533,rs6804842,rs6827083,rs6879326,rs6919443,rs7024334,rs7084454,rs7102454,rs7124681,rs7133378,rs7138803,rs7144011,rs7147503,rs7181498,rs7195386,rs7206608,rs7211567,rs7239114,rs7334078,rs733594,rs7531118,rs7531656,rs7535528,rs7550711,rs7557796,rs7561278,rs756717,rs7599312,rs7600699,rs7607351,rs761423,rs7615297,rs7640424,rs7683836,rs7694732,rs7711753,rs7715256,rs7730004,rs7730898,rs7748777,rs7760082,rs785278,rs7869771,rs7871866,rs7893571,rs7899106,rs7903146,rs7948120,rs7975187,rs8036040,rs8047395,rs8071182,rs8097544,rs8102137,rs8123881,rs816364,rs845084,rs847747,rs879620,rs889398,rs895330,rs900144,rs901630,rs902695,rs925018,rs9291467,rs9294260,rs930295,rs9362662,rs9367368,rs9426003,rs9530843,rs9540493,rs9603697,rs9615905,rs9630985,rs967605,rs9688431,rs972540,rs9816226,rs987237,rs9927848,rs999238	0.167947	0.0310258	6.19295e-08	5.99385e-07	0.107137	0.228758	289.748	284	0.39454	0.0133349	0.221192	0.0531937	3.2072e-05	0.116932	0.325451	0.255952	0.0787155	0.0012859	0.101669	0.410234	0.196067	0.0791646	0.013845	0.0409041	0.35123	-0.00053991	0.00139802	0.699641	FDR	Pass	Pass	Pass	Pass
12716_3	ZNF175	Inverse variance weighted	285	rs1003081,rs10083803,rs10131890,rs10132280,rs10182181,rs10211055,rs10268050,rs10269783,rs10275044,rs10438964,rs1045411,rs1048932,rs10733051,rs10744146,rs1075901,rs10830452,rs10842240,rs10867256,rs10876418,rs10878946,rs10883759,rs10915840,rs10920678,rs10938397,rs10971712,rs11118308,rs11150911,rs11251352,rs11496125,rs11600990,rs11611246,rs11611496,rs11668301,rs11672660,rs11736228,rs11773362,rs11781699,rs11783247,rs11889536,rs11945861,rs12033257,rs12041258,rs12044597,rs12098284,rs1218822,rs12364470,rs1241986,rs12429545,rs12448257,rs12448738,rs12514473,rs12564992,rs12575252,rs12577642,rs12587412,rs12593036,rs12602912,rs12675063,rs12680842,rs12705987,rs12888545,rs12922346,rs12939549,rs1296328,rs12964689,rs13021737,rs13047416,rs13107325,rs13110266,rs13174863,rs13191362,rs1320903,rs13240600,rs13247665,rs13263601,rs13329567,rs1362910,rs1365466,rs1371108,rs1375561,rs1405348,rs1412235,rs1431659,rs1436343,rs1451533,rs1452075,rs1477887,rs1492767,rs1522569,rs1625427,rs1668633,rs16851483,rs17014375,rs17056301,rs17203016,rs17207196,rs17238110,rs17327461,rs17551974,rs17636031,rs17724992,rs17806379,rs1782507,rs1789165,rs1852006,rs1865341,rs1884389,rs1884897,rs1899689,rs1899951,rs1927790,rs1928295,rs1937684,rs1951455,rs1973993,rs2010281,rs208015,rs2124499,rs215632,rs217671,rs2192158,rs2228213,rs2230590,rs2283093,rs2304607,rs2307111,rs2357760,rs2365389,rs2367112,rs2425857,rs2429150,rs2479958,rs2481665,rs2543132,rs2605603,rs2721965,rs2731222,rs273504,rs273697,rs2781668,rs2814992,rs2820311,rs28350,rs284227,rs2842385,rs2875762,rs3134438,rs326889,rs329651,rs355777,rs3736485,rs3753549,rs3800229,rs3814883,rs3829849,rs3849570,rs3851083,rs3902951,rs40067,rs4148155,rs427943,rs4284600,rs4303732,rs4307239,rs4516268,rs4518345,rs453520,rs4624596,rs4639527,rs4670626,rs4722398,rs4725984,rs4744275,rs4764949,rs4796243,rs4820408,rs4864201,rs487060,rs4906908,rs4981693,rs4986044,rs5396,rs543874,rs555267,rs577525,rs580438,rs6142096,rs621042,rs6235,rs6265,rs629443,rs6443750,rs6448587,rs6449531,rs6461115,rs6474945,rs6545714,rs6577584,rs6587552,rs663129,rs6700838,rs6738445,rs6764533,rs6804842,rs6827083,rs6879326,rs6919443,rs7024334,rs7084454,rs7102454,rs7124681,rs7133378,rs7138803,rs7144011,rs7147503,rs7181498,rs7195386,rs7206608,rs7211567,rs7239114,rs7334078,rs733594,rs7531118,rs7531656,rs7535528,rs7550711,rs7557796,rs7561278,rs756717,rs7599312,rs7600699,rs7607351,rs761423,rs7615297,rs7640424,rs7683836,rs7694732,rs7711753,rs7715256,rs7730004,rs7730898,rs7748777,rs7760082,rs785278,rs7869771,rs7871866,rs7893571,rs7899106,rs7903146,rs7948120,rs7975187,rs8036040,rs8047395,rs8071182,rs8097544,rs8102137,rs8123881,rs816364,rs845084,rs847747,rs879620,rs889398,rs895330,rs900144,rs901630,rs902695,rs925018,rs9291467,rs9294260,rs930295,rs9362662,rs9367368,rs9426003,rs9530843,rs9540493,rs9603697,rs9615905,rs9630985,rs967605,rs9688431,rs972540,rs9816226,rs987237,rs9927848,rs999239	0.16282	0.0300837	6.2248e-08	6.01281e-07	0.103855	0.221784	282.74	284	0.509959	0	0.189999	0.0473334	5.96846e-05	0.0972255	0.282773	0.347799	0.0860499	6.8351e-05	0.179141	0.516457	0.259567	0.0763321	0.000769466	0.109956	0.409178	-0.00185546	0.00134543	0.168959	FDR	Pass	Pass	Pass	Pass
13717_15	FCN2	Inverse variance weighted	285	rs1003081,rs10083803,rs10131890,rs10132280,rs10182181,rs10211055,rs10268050,rs10269783,rs10275044,rs10438964,rs1045411,rs1048932,rs10733051,rs10744146,rs1075901,rs10830452,rs10842240,rs10867256,rs10876418,rs10878946,rs10883759,rs10915840,rs10920678,rs10938397,rs10971712,rs11118308,rs11150911,rs11251352,rs11496125,rs11600990,rs11611246,rs11611496,rs11668301,rs11672660,rs11736228,rs11773362,rs11781699,rs11783247,rs11889536,rs11945861,rs12033257,rs12041258,rs12044597,rs12098284,rs1218822,rs12364470,rs1241986,rs12429545,rs12448257,rs12448738,rs12514473,rs12564992,rs12575252,rs12577642,rs12587412,rs12593036,rs12602912,rs12675063,rs12680842,rs12705987,rs12888545,rs12922346,rs12939549,rs1296328,rs12964689,rs13021737,rs13047416,rs13107325,rs13110266,rs13174863,rs13191362,rs1320903,rs13240600,rs13247665,rs13263601,rs13329567,rs1362910,rs1365466,rs1371108,rs1375561,rs1405348,rs1412235,rs1431659,rs1436343,rs1451533,rs1452075,rs1477887,rs1492767,rs1522569,rs1625427,rs1668633,rs16851483,rs17014375,rs17056301,rs17203016,rs17207196,rs17238110,rs17327461,rs17551974,rs17636031,rs17724992,rs17806379,rs1782507,rs1789165,rs1852006,rs1865341,rs1884389,rs1884897,rs1899689,rs1899951,rs1927790,rs1928295,rs1937684,rs1951455,rs1973993,rs2010281,rs208015,rs2124499,rs215632,rs217671,rs2192158,rs2228213,rs2230590,rs2283093,rs2304607,rs2307111,rs2357760,rs2365389,rs2367112,rs2425857,rs2429150,rs2479958,rs2481665,rs2543132,rs2605603,rs2721965,rs2731222,rs273504,rs273697,rs2781668,rs2814992,rs2820311,rs28350,rs284227,rs2842385,rs2875762,rs3134438,rs326889,rs329651,rs355777,rs3736485,rs3753549,rs3800229,rs3814883,rs3829849,rs3849570,rs3851083,rs3902951,rs40067,rs4148155,rs427943,rs4284600,rs4303732,rs4307239,rs4516268,rs4518345,rs453520,rs4624596,rs4639527,rs4670626,rs4722398,rs4725984,rs4744275,rs4764949,rs4796243,rs4820408,rs4864201,rs487060,rs4906908,rs4981693,rs4986044,rs5396,rs543874,rs555267,rs577525,rs580438,rs6142096,rs621042,rs6235,rs6265,rs629443,rs6443750,rs6448587,rs6449531,rs6461115,rs6474945,rs6545714,rs6577584,rs6587552,rs663129,rs6700838,rs6738445,rs6764533,rs6804842,rs6827083,rs6879326,rs6919443,rs7024334,rs7084454,rs7102454,rs7124681,rs7133378,rs7138803,rs7144011,rs7147503,rs7181498,rs7195386,rs7206608,rs7211567,rs7239114,rs7334078,rs733594,rs7531118,rs7531656,rs7535528,rs7550711,rs7557796,rs7561278,rs756717,rs7599312,rs7600699,rs7607351,rs761423,rs7615297,rs7640424,rs7683836,rs7694732,rs7711753,rs7715256,rs7730004,rs7730898,rs7748777,rs7760082,rs785278,rs7869771,rs7871866,rs7893571,rs7899106,rs7903146,rs7948120,rs7975187,rs8036040,rs8047395,rs8071182,rs8097544,rs8102137,rs8123881,rs816364,rs845084,rs847747,rs879620,rs889398,rs895330,rs900144,rs901630,rs902695,rs925018,rs9291467,rs9294260,rs930295,rs9362662,rs9367368,rs9426003,rs9530843,rs9540493,rs9603697,rs9615905,rs9630985,rs967605,rs9688431,rs972540,rs9816226,rs987237,rs9927848,rs999240	0.170183	0.0314476	6.2452e-08	6.01844e-07	0.108546	0.23182	285.336	284	0.466552	0	0.2	0.0561544	0.000368594	0.0899373	0.310063	0.257232	0.0907635	0.00492522	0.0793356	0.435128	0.185293	0.0798756	0.0210649	0.0287369	0.341849	-0.000289673	0.00140716	0.83705	FDR	Pass	Pass	Pass	Pass
17760_128	WDR5	Inverse variance weighted	285	rs1003081,rs10083803,rs10131890,rs10132280,rs10182181,rs10211055,rs10268050,rs10269783,rs10275044,rs10438964,rs1045411,rs1048932,rs10733051,rs10744146,rs1075901,rs10830452,rs10842240,rs10867256,rs10876418,rs10878946,rs10883759,rs10915840,rs10920678,rs10938397,rs10971712,rs11118308,rs11150911,rs11251352,rs11496125,rs11600990,rs11611246,rs11611496,rs11668301,rs11672660,rs11736228,rs11773362,rs11781699,rs11783247,rs11889536,rs11945861,rs12033257,rs12041258,rs12044597,rs12098284,rs1218822,rs12364470,rs1241986,rs12429545,rs12448257,rs12448738,rs12514473,rs12564992,rs12575252,rs12577642,rs12587412,rs12593036,rs12602912,rs12675063,rs12680842,rs12705987,rs12888545,rs12922346,rs12939549,rs1296328,rs12964689,rs13021737,rs13047416,rs13107325,rs13110266,rs13174863,rs13191362,rs1320903,rs13240600,rs13247665,rs13263601,rs13329567,rs1362910,rs1365466,rs1371108,rs1375561,rs1405348,rs1412235,rs1431659,rs1436343,rs1451533,rs1452075,rs1477887,rs1492767,rs1522569,rs1625427,rs1668633,rs16851483,rs17014375,rs17056301,rs17203016,rs17207196,rs17238110,rs17327461,rs17551974,rs17636031,rs17724992,rs17806379,rs1782507,rs1789165,rs1852006,rs1865341,rs1884389,rs1884897,rs1899689,rs1899951,rs1927790,rs1928295,rs1937684,rs1951455,rs1973993,rs2010281,rs208015,rs2124499,rs215632,rs217671,rs2192158,rs2228213,rs2230590,rs2283093,rs2304607,rs2307111,rs2357760,rs2365389,rs2367112,rs2425857,rs2429150,rs2479958,rs2481665,rs2543132,rs2605603,rs2721965,rs2731222,rs273504,rs273697,rs2781668,rs2814992,rs2820311,rs28350,rs284227,rs2842385,rs2875762,rs3134438,rs326889,rs329651,rs355777,rs3736485,rs3753549,rs3800229,rs3814883,rs3829849,rs3849570,rs3851083,rs3902951,rs40067,rs4148155,rs427943,rs4284600,rs4303732,rs4307239,rs4516268,rs4518345,rs453520,rs4624596,rs4639527,rs4670626,rs4722398,rs4725984,rs4744275,rs4764949,rs4796243,rs4820408,rs4864201,rs487060,rs4906908,rs4981693,rs4986044,rs5396,rs543874,rs555267,rs577525,rs580438,rs6142096,rs621042,rs6235,rs6265,rs629443,rs6443750,rs6448587,rs6449531,rs6461115,rs6474945,rs6545714,rs6577584,rs6587552,rs663129,rs6700838,rs6738445,rs6764533,rs6804842,rs6827083,rs6879326,rs6919443,rs7024334,rs7084454,rs7102454,rs7124681,rs7133378,rs7138803,rs7144011,rs7147503,rs7181498,rs7195386,rs7206608,rs7211567,rs7239114,rs7334078,rs733594,rs7531118,rs7531656,rs7535528,rs7550711,rs7557796,rs7561278,rs756717,rs7599312,rs7600699,rs7607351,rs761423,rs7615297,rs7640424,rs7683836,rs7694732,rs7711753,rs7715256,rs7730004,rs7730898,rs7748777,rs7760082,rs785278,rs7869771,rs7871866,rs7893571,rs7899106,rs7903146,rs7948120,rs7975187,rs8036040,rs8047395,rs8071182,rs8097544,rs8102137,rs8123881,rs816364,rs845084,rs847747,rs879620,rs889398,rs895330,rs900144,rs901630,rs902695,rs925018,rs9291467,rs9294260,rs930295,rs9362662,rs9367368,rs9426003,rs9530843,rs9540493,rs9603697,rs9615905,rs9630985,rs967605,rs9688431,rs972540,rs9816226,rs987237,rs9927848,rs999241	0.173876	0.0321318	6.25516e-08	6.01844e-07	0.110898	0.236855	334.934	284	0.0202371	0.146529	0.164458	0.0466878	0.000427492	0.0729498	0.255966	0.214849	0.0844138	0.011451	0.0493977	0.3803	0.208586	0.0819424	0.0114422	0.0479788	0.369193	-0.000664509	0.00144276	0.645454	FDR	Pass	Pass	Pass	Pass
11425_31	RUFY1	Inverse variance weighted	285	rs1003081,rs10083803,rs10131890,rs10132280,rs10182181,rs10211055,rs10268050,rs10269783,rs10275044,rs10438964,rs1045411,rs1048932,rs10733051,rs10744146,rs1075901,rs10830452,rs10842240,rs10867256,rs10876418,rs10878946,rs10883759,rs10915840,rs10920678,rs10938397,rs10971712,rs11118308,rs11150911,rs11251352,rs11496125,rs11600990,rs11611246,rs11611496,rs11668301,rs11672660,rs11736228,rs11773362,rs11781699,rs11783247,rs11889536,rs11945861,rs12033257,rs12041258,rs12044597,rs12098284,rs1218822,rs12364470,rs1241986,rs12429545,rs12448257,rs12448738,rs12514473,rs12564992,rs12575252,rs12577642,rs12587412,rs12593036,rs12602912,rs12675063,rs12680842,rs12705987,rs12888545,rs12922346,rs12939549,rs1296328,rs12964689,rs13021737,rs13047416,rs13107325,rs13110266,rs13174863,rs13191362,rs1320903,rs13240600,rs13247665,rs13263601,rs13329567,rs1362910,rs1365466,rs1371108,rs1375561,rs1405348,rs1412235,rs1431659,rs1436343,rs1451533,rs1452075,rs1477887,rs1492767,rs1522569,rs1625427,rs1668633,rs16851483,rs17014375,rs17056301,rs17203016,rs17207196,rs17238110,rs17327461,rs17551974,rs17636031,rs17724992,rs17806379,rs1782507,rs1789165,rs1852006,rs1865341,rs1884389,rs1884897,rs1899689,rs1899951,rs1927790,rs1928295,rs1937684,rs1951455,rs1973993,rs2010281,rs208015,rs2124499,rs215632,rs217671,rs2192158,rs2228213,rs2230590,rs2283093,rs2304607,rs2307111,rs2357760,rs2365389,rs2367112,rs2425857,rs2429150,rs2479958,rs2481665,rs2543132,rs2605603,rs2721965,rs2731222,rs273504,rs273697,rs2781668,rs2814992,rs2820311,rs28350,rs284227,rs2842385,rs2875762,rs3134438,rs326889,rs329651,rs355777,rs3736485,rs3753549,rs3800229,rs3814883,rs3829849,rs3849570,rs3851083,rs3902951,rs40067,rs4148155,rs427943,rs4284600,rs4303732,rs4307239,rs4516268,rs4518345,rs453520,rs4624596,rs4639527,rs4670626,rs4722398,rs4725984,rs4744275,rs4764949,rs4796243,rs4820408,rs4864201,rs487060,rs4906908,rs4981693,rs4986044,rs5396,rs543874,rs555267,rs577525,rs580438,rs6142096,rs621042,rs6235,rs6265,rs629443,rs6443750,rs6448587,rs6449531,rs6461115,rs6474945,rs6545714,rs6577584,rs6587552,rs663129,rs6700838,rs6738445,rs6764533,rs6804842,rs6827083,rs6879326,rs6919443,rs7024334,rs7084454,rs7102454,rs7124681,rs7133378,rs7138803,rs7144011,rs7147503,rs7181498,rs7195386,rs7206608,rs7211567,rs7239114,rs7334078,rs733594,rs7531118,rs7531656,rs7535528,rs7550711,rs7557796,rs7561278,rs756717,rs7599312,rs7600699,rs7607351,rs761423,rs7615297,rs7640424,rs7683836,rs7694732,rs7711753,rs7715256,rs7730004,rs7730898,rs7748777,rs7760082,rs785278,rs7869771,rs7871866,rs7893571,rs7899106,rs7903146,rs7948120,rs7975187,rs8036040,rs8047395,rs8071182,rs8097544,rs8102137,rs8123881,rs816364,rs845084,rs847747,rs879620,rs889398,rs895330,rs900144,rs901630,rs902695,rs925018,rs9291467,rs9294260,rs930295,rs9362662,rs9367368,rs9426003,rs9530843,rs9540493,rs9603697,rs9615905,rs9630985,rs967605,rs9688431,rs972540,rs9816226,rs987237,rs9927848,rs999242	0.161062	0.0297659	6.26932e-08	6.02027e-07	0.102721	0.219403	274.912	284	0.639613	0	0.166302	0.0485353	0.000611619	0.0711726	0.261431	0.217096	0.0886253	0.0149056	0.0433907	0.390802	0.193686	0.0753192	0.0106355	0.0460606	0.341312	-0.00062564	0.00132682	0.637623	FDR	Pass	Pass	Pass	Pass
12612_37	PSMB1	Inverse variance weighted	285	rs1003081,rs10083803,rs10131890,rs10132280,rs10182181,rs10211055,rs10268050,rs10269783,rs10275044,rs10438964,rs1045411,rs1048932,rs10733051,rs10744146,rs1075901,rs10830452,rs10842240,rs10867256,rs10876418,rs10878946,rs10883759,rs10915840,rs10920678,rs10938397,rs10971712,rs11118308,rs11150911,rs11251352,rs11496125,rs11600990,rs11611246,rs11611496,rs11668301,rs11672660,rs11736228,rs11773362,rs11781699,rs11783247,rs11889536,rs11945861,rs12033257,rs12041258,rs12044597,rs12098284,rs1218822,rs12364470,rs1241986,rs12429545,rs12448257,rs12448738,rs12514473,rs12564992,rs12575252,rs12577642,rs12587412,rs12593036,rs12602912,rs12675063,rs12680842,rs12705987,rs12888545,rs12922346,rs12939549,rs1296328,rs12964689,rs13021737,rs13047416,rs13107325,rs13110266,rs13174863,rs13191362,rs1320903,rs13240600,rs13247665,rs13263601,rs13329567,rs1362910,rs1365466,rs1371108,rs1375561,rs1405348,rs1412235,rs1431659,rs1436343,rs1451533,rs1452075,rs1477887,rs1492767,rs1522569,rs1625427,rs1668633,rs16851483,rs17014375,rs17056301,rs17203016,rs17207196,rs17238110,rs17327461,rs17551974,rs17636031,rs17724992,rs17806379,rs1782507,rs1789165,rs1852006,rs1865341,rs1884389,rs1884897,rs1899689,rs1899951,rs1927790,rs1928295,rs1937684,rs1951455,rs1973993,rs2010281,rs208015,rs2124499,rs215632,rs217671,rs2192158,rs2228213,rs2230590,rs2283093,rs2304607,rs2307111,rs2357760,rs2365389,rs2367112,rs2425857,rs2429150,rs2479958,rs2481665,rs2543132,rs2605603,rs2721965,rs2731222,rs273504,rs273697,rs2781668,rs2814992,rs2820311,rs28350,rs284227,rs2842385,rs2875762,rs3134438,rs326889,rs329651,rs355777,rs3736485,rs3753549,rs3800229,rs3814883,rs3829849,rs3849570,rs3851083,rs3902951,rs40067,rs4148155,rs427943,rs4284600,rs4303732,rs4307239,rs4516268,rs4518345,rs453520,rs4624596,rs4639527,rs4670626,rs4722398,rs4725984,rs4744275,rs4764949,rs4796243,rs4820408,rs4864201,rs487060,rs4906908,rs4981693,rs4986044,rs5396,rs543874,rs555267,rs577525,rs580438,rs6142096,rs621042,rs6235,rs6265,rs629443,rs6443750,rs6448587,rs6449531,rs6461115,rs6474945,rs6545714,rs6577584,rs6587552,rs663129,rs6700838,rs6738445,rs6764533,rs6804842,rs6827083,rs6879326,rs6919443,rs7024334,rs7084454,rs7102454,rs7124681,rs7133378,rs7138803,rs7144011,rs7147503,rs7181498,rs7195386,rs7206608,rs7211567,rs7239114,rs7334078,rs733594,rs7531118,rs7531656,rs7535528,rs7550711,rs7557796,rs7561278,rs756717,rs7599312,rs7600699,rs7607351,rs761423,rs7615297,rs7640424,rs7683836,rs7694732,rs7711753,rs7715256,rs7730004,rs7730898,rs7748777,rs7760082,rs785278,rs7869771,rs7871866,rs7893571,rs7899106,rs7903146,rs7948120,rs7975187,rs8036040,rs8047395,rs8071182,rs8097544,rs8102137,rs8123881,rs816364,rs845084,rs847747,rs879620,rs889398,rs895330,rs900144,rs901630,rs902695,rs925018,rs9291467,rs9294260,rs930295,rs9362662,rs9367368,rs9426003,rs9530843,rs9540493,rs9603697,rs9615905,rs9630985,rs967605,rs9688431,rs972540,rs9816226,rs987237,rs9927848,rs999243	0.163729	0.0302763	6.37961e-08	6.11421e-07	0.104387	0.22307	297.222	284	0.282892	0.038389	0.129751	0.0468427	0.00560685	0.0379392	0.221562	0.0915262	0.0886905	0.302963	-0.0823073	0.26536	0.128399	0.0770476	0.0967222	-0.0226142	0.279412	0.000677124	0.00135757	0.618325	FDR	Pass	Pass	Pass	Pass
8929_7	BDP1	Inverse variance weighted	285	rs1003081,rs10083803,rs10131890,rs10132280,rs10182181,rs10211055,rs10268050,rs10269783,rs10275044,rs10438964,rs1045411,rs1048932,rs10733051,rs10744146,rs1075901,rs10830452,rs10842240,rs10867256,rs10876418,rs10878946,rs10883759,rs10915840,rs10920678,rs10938397,rs10971712,rs11118308,rs11150911,rs11251352,rs11496125,rs11600990,rs11611246,rs11611496,rs11668301,rs11672660,rs11736228,rs11773362,rs11781699,rs11783247,rs11889536,rs11945861,rs12033257,rs12041258,rs12044597,rs12098284,rs1218822,rs12364470,rs1241986,rs12429545,rs12448257,rs12448738,rs12514473,rs12564992,rs12575252,rs12577642,rs12587412,rs12593036,rs12602912,rs12675063,rs12680842,rs12705987,rs12888545,rs12922346,rs12939549,rs1296328,rs12964689,rs13021737,rs13047416,rs13107325,rs13110266,rs13174863,rs13191362,rs1320903,rs13240600,rs13247665,rs13263601,rs13329567,rs1362910,rs1365466,rs1371108,rs1375561,rs1405348,rs1412235,rs1431659,rs1436343,rs1451533,rs1452075,rs1477887,rs1492767,rs1522569,rs1625427,rs1668633,rs16851483,rs17014375,rs17056301,rs17203016,rs17207196,rs17238110,rs17327461,rs17551974,rs17636031,rs17724992,rs17806379,rs1782507,rs1789165,rs1852006,rs1865341,rs1884389,rs1884897,rs1899689,rs1899951,rs1927790,rs1928295,rs1937684,rs1951455,rs1973993,rs2010281,rs208015,rs2124499,rs215632,rs217671,rs2192158,rs2228213,rs2230590,rs2283093,rs2304607,rs2307111,rs2357760,rs2365389,rs2367112,rs2425857,rs2429150,rs2479958,rs2481665,rs2543132,rs2605603,rs2721965,rs2731222,rs273504,rs273697,rs2781668,rs2814992,rs2820311,rs28350,rs284227,rs2842385,rs2875762,rs3134438,rs326889,rs329651,rs355777,rs3736485,rs3753549,rs3800229,rs3814883,rs3829849,rs3849570,rs3851083,rs3902951,rs40067,rs4148155,rs427943,rs4284600,rs4303732,rs4307239,rs4516268,rs4518345,rs453520,rs4624596,rs4639527,rs4670626,rs4722398,rs4725984,rs4744275,rs4764949,rs4796243,rs4820408,rs4864201,rs487060,rs4906908,rs4981693,rs4986044,rs5396,rs543874,rs555267,rs577525,rs580438,rs6142096,rs621042,rs6235,rs6265,rs629443,rs6443750,rs6448587,rs6449531,rs6461115,rs6474945,rs6545714,rs6577584,rs6587552,rs663129,rs6700838,rs6738445,rs6764533,rs6804842,rs6827083,rs6879326,rs6919443,rs7024334,rs7084454,rs7102454,rs7124681,rs7133378,rs7138803,rs7144011,rs7147503,rs7181498,rs7195386,rs7206608,rs7211567,rs7239114,rs7334078,rs733594,rs7531118,rs7531656,rs7535528,rs7550711,rs7557796,rs7561278,rs756717,rs7599312,rs7600699,rs7607351,rs761423,rs7615297,rs7640424,rs7683836,rs7694732,rs7711753,rs7715256,rs7730004,rs7730898,rs7748777,rs7760082,rs785278,rs7869771,rs7871866,rs7893571,rs7899106,rs7903146,rs7948120,rs7975187,rs8036040,rs8047395,rs8071182,rs8097544,rs8102137,rs8123881,rs816364,rs845084,rs847747,rs879620,rs889398,rs895330,rs900144,rs901630,rs902695,rs925018,rs9291467,rs9294260,rs930295,rs9362662,rs9367368,rs9426003,rs9530843,rs9540493,rs9603697,rs9615905,rs9630985,rs967605,rs9688431,rs972540,rs9816226,rs987237,rs9927848,rs999244	0.160614	0.0297041	6.40402e-08	6.12563e-07	0.102394	0.218834	278.184	284	0.586174	0	0.229514	0.046821	9.4887e-07	0.137745	0.321283	0.300561	0.0864847	0.000590004	0.131051	0.470071	0.251781	0.0749537	0.000889126	0.104872	0.39869	-0.00175931	0.001328	0.186312	FDR	Pass	Pass	Pass	Pass
11407_57	PLSCR3	Inverse variance weighted	285	rs1003081,rs10083803,rs10131890,rs10132280,rs10182181,rs10211055,rs10268050,rs10269783,rs10275044,rs10438964,rs1045411,rs1048932,rs10733051,rs10744146,rs1075901,rs10830452,rs10842240,rs10867256,rs10876418,rs10878946,rs10883759,rs10915840,rs10920678,rs10938397,rs10971712,rs11118308,rs11150911,rs11251352,rs11496125,rs11600990,rs11611246,rs11611496,rs11668301,rs11672660,rs11736228,rs11773362,rs11781699,rs11783247,rs11889536,rs11945861,rs12033257,rs12041258,rs12044597,rs12098284,rs1218822,rs12364470,rs1241986,rs12429545,rs12448257,rs12448738,rs12514473,rs12564992,rs12575252,rs12577642,rs12587412,rs12593036,rs12602912,rs12675063,rs12680842,rs12705987,rs12888545,rs12922346,rs12939549,rs1296328,rs12964689,rs13021737,rs13047416,rs13107325,rs13110266,rs13174863,rs13191362,rs1320903,rs13240600,rs13247665,rs13263601,rs13329567,rs1362910,rs1365466,rs1371108,rs1375561,rs1405348,rs1412235,rs1431659,rs1436343,rs1451533,rs1452075,rs1477887,rs1492767,rs1522569,rs1625427,rs1668633,rs16851483,rs17014375,rs17056301,rs17203016,rs17207196,rs17238110,rs17327461,rs17551974,rs17636031,rs17724992,rs17806379,rs1782507,rs1789165,rs1852006,rs1865341,rs1884389,rs1884897,rs1899689,rs1899951,rs1927790,rs1928295,rs1937684,rs1951455,rs1973993,rs2010281,rs208015,rs2124499,rs215632,rs217671,rs2192158,rs2228213,rs2230590,rs2283093,rs2304607,rs2307111,rs2357760,rs2365389,rs2367112,rs2425857,rs2429150,rs2479958,rs2481665,rs2543132,rs2605603,rs2721965,rs2731222,rs273504,rs273697,rs2781668,rs2814992,rs2820311,rs28350,rs284227,rs2842385,rs2875762,rs3134438,rs326889,rs329651,rs355777,rs3736485,rs3753549,rs3800229,rs3814883,rs3829849,rs3849570,rs3851083,rs3902951,rs40067,rs4148155,rs427943,rs4284600,rs4303732,rs4307239,rs4516268,rs4518345,rs453520,rs4624596,rs4639527,rs4670626,rs4722398,rs4725984,rs4744275,rs4764949,rs4796243,rs4820408,rs4864201,rs487060,rs4906908,rs4981693,rs4986044,rs5396,rs543874,rs555267,rs577525,rs580438,rs6142096,rs621042,rs6235,rs6265,rs629443,rs6443750,rs6448587,rs6449531,rs6461115,rs6474945,rs6545714,rs6577584,rs6587552,rs663129,rs6700838,rs6738445,rs6764533,rs6804842,rs6827083,rs6879326,rs6919443,rs7024334,rs7084454,rs7102454,rs7124681,rs7133378,rs7138803,rs7144011,rs7147503,rs7181498,rs7195386,rs7206608,rs7211567,rs7239114,rs7334078,rs733594,rs7531118,rs7531656,rs7535528,rs7550711,rs7557796,rs7561278,rs756717,rs7599312,rs7600699,rs7607351,rs761423,rs7615297,rs7640424,rs7683836,rs7694732,rs7711753,rs7715256,rs7730004,rs7730898,rs7748777,rs7760082,rs785278,rs7869771,rs7871866,rs7893571,rs7899106,rs7903146,rs7948120,rs7975187,rs8036040,rs8047395,rs8071182,rs8097544,rs8102137,rs8123881,rs816364,rs845084,rs847747,rs879620,rs889398,rs895330,rs900144,rs901630,rs902695,rs925018,rs9291467,rs9294260,rs930295,rs9362662,rs9367368,rs9426003,rs9530843,rs9540493,rs9603697,rs9615905,rs9630985,rs967605,rs9688431,rs972540,rs9816226,rs987237,rs9927848,rs999245	0.159261	0.0294573	6.42618e-08	6.13487e-07	0.101525	0.216998	278.074	284	0.587989	0	0.2	0.0513592	9.85456e-05	0.0993361	0.300664	0.254439	0.0771446	0.00109695	0.103236	0.405643	0.225025	0.0746653	0.00281383	0.0786807	0.371369	-0.00126411	0.00131881	0.338615	FDR	Pass	Pass	Pass	Pass
15556_49	AMY2B	Inverse variance weighted	285	rs1003081,rs10083803,rs10131890,rs10132280,rs10182181,rs10211055,rs10268050,rs10269783,rs10275044,rs10438964,rs1045411,rs1048932,rs10733051,rs10744146,rs1075901,rs10830452,rs10842240,rs10867256,rs10876418,rs10878946,rs10883759,rs10915840,rs10920678,rs10938397,rs10971712,rs11118308,rs11150911,rs11251352,rs11496125,rs11600990,rs11611246,rs11611496,rs11668301,rs11672660,rs11736228,rs11773362,rs11781699,rs11783247,rs11889536,rs11945861,rs12033257,rs12041258,rs12044597,rs12098284,rs1218822,rs12364470,rs1241986,rs12429545,rs12448257,rs12448738,rs12514473,rs12564992,rs12575252,rs12577642,rs12587412,rs12593036,rs12602912,rs12675063,rs12680842,rs12705987,rs12888545,rs12922346,rs12939549,rs1296328,rs12964689,rs13021737,rs13047416,rs13107325,rs13110266,rs13174863,rs13191362,rs1320903,rs13240600,rs13247665,rs13263601,rs13329567,rs1362910,rs1365466,rs1371108,rs1375561,rs1405348,rs1412235,rs1431659,rs1436343,rs1451533,rs1452075,rs1477887,rs1492767,rs1522569,rs1625427,rs1668633,rs16851483,rs17014375,rs17056301,rs17203016,rs17207196,rs17238110,rs17327461,rs17551974,rs17636031,rs17724992,rs17806379,rs1782507,rs1789165,rs1852006,rs1865341,rs1884389,rs1884897,rs1899689,rs1899951,rs1927790,rs1928295,rs1937684,rs1951455,rs1973993,rs2010281,rs208015,rs2124499,rs215632,rs217671,rs2192158,rs2228213,rs2230590,rs2283093,rs2304607,rs2307111,rs2357760,rs2365389,rs2367112,rs2425857,rs2429150,rs2479958,rs2481665,rs2543132,rs2605603,rs2721965,rs2731222,rs273504,rs273697,rs2781668,rs2814992,rs2820311,rs28350,rs284227,rs2842385,rs2875762,rs3134438,rs326889,rs329651,rs355777,rs3736485,rs3753549,rs3800229,rs3814883,rs3829849,rs3849570,rs3851083,rs3902951,rs40067,rs4148155,rs427943,rs4284600,rs4303732,rs4307239,rs4516268,rs4518345,rs453520,rs4624596,rs4639527,rs4670626,rs4722398,rs4725984,rs4744275,rs4764949,rs4796243,rs4820408,rs4864201,rs487060,rs4906908,rs4981693,rs4986044,rs5396,rs543874,rs555267,rs577525,rs580438,rs6142096,rs621042,rs6235,rs6265,rs629443,rs6443750,rs6448587,rs6449531,rs6461115,rs6474945,rs6545714,rs6577584,rs6587552,rs663129,rs6700838,rs6738445,rs6764533,rs6804842,rs6827083,rs6879326,rs6919443,rs7024334,rs7084454,rs7102454,rs7124681,rs7133378,rs7138803,rs7144011,rs7147503,rs7181498,rs7195386,rs7206608,rs7211567,rs7239114,rs7334078,rs733594,rs7531118,rs7531656,rs7535528,rs7550711,rs7557796,rs7561278,rs756717,rs7599312,rs7600699,rs7607351,rs761423,rs7615297,rs7640424,rs7683836,rs7694732,rs7711753,rs7715256,rs7730004,rs7730898,rs7748777,rs7760082,rs785278,rs7869771,rs7871866,rs7893571,rs7899106,rs7903146,rs7948120,rs7975187,rs8036040,rs8047395,rs8071182,rs8097544,rs8102137,rs8123881,rs816364,rs845084,rs847747,rs879620,rs889398,rs895330,rs900144,rs901630,rs902695,rs925018,rs9291467,rs9294260,rs930295,rs9362662,rs9367368,rs9426003,rs9530843,rs9540493,rs9603697,rs9615905,rs9630985,rs967605,rs9688431,rs972540,rs9816226,rs987237,rs9927848,rs999246	-0.182131	0.0337213	6.62415e-08	6.31159e-07	-0.248225	-0.116037	360.589	284	0.00139275	0.206875	-0.167204	0.0529523	0.00159054	-0.270991	-0.0634176	-0.120361	0.0802293	0.134669	-0.277611	0.0368882	-0.173189	0.086121	0.0452742	-0.341986	-0.00439168	-0.000171631	0.00152046	0.910205	FDR	Pass	Pass	Pass	Pass
19553_14	STX1A	Inverse variance weighted	285	rs1003081,rs10083803,rs10131890,rs10132280,rs10182181,rs10211055,rs10268050,rs10269783,rs10275044,rs10438964,rs1045411,rs1048932,rs10733051,rs10744146,rs1075901,rs10830452,rs10842240,rs10867256,rs10876418,rs10878946,rs10883759,rs10915840,rs10920678,rs10938397,rs10971712,rs11118308,rs11150911,rs11251352,rs11496125,rs11600990,rs11611246,rs11611496,rs11668301,rs11672660,rs11736228,rs11773362,rs11781699,rs11783247,rs11889536,rs11945861,rs12033257,rs12041258,rs12044597,rs12098284,rs1218822,rs12364470,rs1241986,rs12429545,rs12448257,rs12448738,rs12514473,rs12564992,rs12575252,rs12577642,rs12587412,rs12593036,rs12602912,rs12675063,rs12680842,rs12705987,rs12888545,rs12922346,rs12939549,rs1296328,rs12964689,rs13021737,rs13047416,rs13107325,rs13110266,rs13174863,rs13191362,rs1320903,rs13240600,rs13247665,rs13263601,rs13329567,rs1362910,rs1365466,rs1371108,rs1375561,rs1405348,rs1412235,rs1431659,rs1436343,rs1451533,rs1452075,rs1477887,rs1492767,rs1522569,rs1625427,rs1668633,rs16851483,rs17014375,rs17056301,rs17203016,rs17207196,rs17238110,rs17327461,rs17551974,rs17636031,rs17724992,rs17806379,rs1782507,rs1789165,rs1852006,rs1865341,rs1884389,rs1884897,rs1899689,rs1899951,rs1927790,rs1928295,rs1937684,rs1951455,rs1973993,rs2010281,rs208015,rs2124499,rs215632,rs217671,rs2192158,rs2228213,rs2230590,rs2283093,rs2304607,rs2307111,rs2357760,rs2365389,rs2367112,rs2425857,rs2429150,rs2479958,rs2481665,rs2543132,rs2605603,rs2721965,rs2731222,rs273504,rs273697,rs2781668,rs2814992,rs2820311,rs28350,rs284227,rs2842385,rs2875762,rs3134438,rs326889,rs329651,rs355777,rs3736485,rs3753549,rs3800229,rs3814883,rs3829849,rs3849570,rs3851083,rs3902951,rs40067,rs4148155,rs427943,rs4284600,rs4303732,rs4307239,rs4516268,rs4518345,rs453520,rs4624596,rs4639527,rs4670626,rs4722398,rs4725984,rs4744275,rs4764949,rs4796243,rs4820408,rs4864201,rs487060,rs4906908,rs4981693,rs4986044,rs5396,rs543874,rs555267,rs577525,rs580438,rs6142096,rs621042,rs6235,rs6265,rs629443,rs6443750,rs6448587,rs6449531,rs6461115,rs6474945,rs6545714,rs6577584,rs6587552,rs663129,rs6700838,rs6738445,rs6764533,rs6804842,rs6827083,rs6879326,rs6919443,rs7024334,rs7084454,rs7102454,rs7124681,rs7133378,rs7138803,rs7144011,rs7147503,rs7181498,rs7195386,rs7206608,rs7211567,rs7239114,rs7334078,rs733594,rs7531118,rs7531656,rs7535528,rs7550711,rs7557796,rs7561278,rs756717,rs7599312,rs7600699,rs7607351,rs761423,rs7615297,rs7640424,rs7683836,rs7694732,rs7711753,rs7715256,rs7730004,rs7730898,rs7748777,rs7760082,rs785278,rs7869771,rs7871866,rs7893571,rs7899106,rs7903146,rs7948120,rs7975187,rs8036040,rs8047395,rs8071182,rs8097544,rs8102137,rs8123881,rs816364,rs845084,rs847747,rs879620,rs889398,rs895330,rs900144,rs901630,rs902695,rs925018,rs9291467,rs9294260,rs930295,rs9362662,rs9367368,rs9426003,rs9530843,rs9540493,rs9603697,rs9615905,rs9630985,rs967605,rs9688431,rs972540,rs9816226,rs987237,rs9927848,rs999247	-0.165055	0.0305616	6.63747e-08	6.31202e-07	-0.224955	-0.105154	288.479	284	0.414925	0.0168728	-0.148778	0.0526362	0.00470562	-0.251945	-0.0456106	-0.110304	0.0807798	0.17318	-0.268632	0.0480244	-0.290007	0.0772209	0.000209966	-0.44136	-0.138654	0.00240264	0.00136453	0.0793559	FDR	Pass	Pass	Pass	Pass
19109_32	TCEAL8	Inverse variance weighted	285	rs1003081,rs10083803,rs10131890,rs10132280,rs10182181,rs10211055,rs10268050,rs10269783,rs10275044,rs10438964,rs1045411,rs1048932,rs10733051,rs10744146,rs1075901,rs10830452,rs10842240,rs10867256,rs10876418,rs10878946,rs10883759,rs10915840,rs10920678,rs10938397,rs10971712,rs11118308,rs11150911,rs11251352,rs11496125,rs11600990,rs11611246,rs11611496,rs11668301,rs11672660,rs11736228,rs11773362,rs11781699,rs11783247,rs11889536,rs11945861,rs12033257,rs12041258,rs12044597,rs12098284,rs1218822,rs12364470,rs1241986,rs12429545,rs12448257,rs12448738,rs12514473,rs12564992,rs12575252,rs12577642,rs12587412,rs12593036,rs12602912,rs12675063,rs12680842,rs12705987,rs12888545,rs12922346,rs12939549,rs1296328,rs12964689,rs13021737,rs13047416,rs13107325,rs13110266,rs13174863,rs13191362,rs1320903,rs13240600,rs13247665,rs13263601,rs13329567,rs1362910,rs1365466,rs1371108,rs1375561,rs1405348,rs1412235,rs1431659,rs1436343,rs1451533,rs1452075,rs1477887,rs1492767,rs1522569,rs1625427,rs1668633,rs16851483,rs17014375,rs17056301,rs17203016,rs17207196,rs17238110,rs17327461,rs17551974,rs17636031,rs17724992,rs17806379,rs1782507,rs1789165,rs1852006,rs1865341,rs1884389,rs1884897,rs1899689,rs1899951,rs1927790,rs1928295,rs1937684,rs1951455,rs1973993,rs2010281,rs208015,rs2124499,rs215632,rs217671,rs2192158,rs2228213,rs2230590,rs2283093,rs2304607,rs2307111,rs2357760,rs2365389,rs2367112,rs2425857,rs2429150,rs2479958,rs2481665,rs2543132,rs2605603,rs2721965,rs2731222,rs273504,rs273697,rs2781668,rs2814992,rs2820311,rs28350,rs284227,rs2842385,rs2875762,rs3134438,rs326889,rs329651,rs355777,rs3736485,rs3753549,rs3800229,rs3814883,rs3829849,rs3849570,rs3851083,rs3902951,rs40067,rs4148155,rs427943,rs4284600,rs4303732,rs4307239,rs4516268,rs4518345,rs453520,rs4624596,rs4639527,rs4670626,rs4722398,rs4725984,rs4744275,rs4764949,rs4796243,rs4820408,rs4864201,rs487060,rs4906908,rs4981693,rs4986044,rs5396,rs543874,rs555267,rs577525,rs580438,rs6142096,rs621042,rs6235,rs6265,rs629443,rs6443750,rs6448587,rs6449531,rs6461115,rs6474945,rs6545714,rs6577584,rs6587552,rs663129,rs6700838,rs6738445,rs6764533,rs6804842,rs6827083,rs6879326,rs6919443,rs7024334,rs7084454,rs7102454,rs7124681,rs7133378,rs7138803,rs7144011,rs7147503,rs7181498,rs7195386,rs7206608,rs7211567,rs7239114,rs7334078,rs733594,rs7531118,rs7531656,rs7535528,rs7550711,rs7557796,rs7561278,rs756717,rs7599312,rs7600699,rs7607351,rs761423,rs7615297,rs7640424,rs7683836,rs7694732,rs7711753,rs7715256,rs7730004,rs7730898,rs7748777,rs7760082,rs785278,rs7869771,rs7871866,rs7893571,rs7899106,rs7903146,rs7948120,rs7975187,rs8036040,rs8047395,rs8071182,rs8097544,rs8102137,rs8123881,rs816364,rs845084,rs847747,rs879620,rs889398,rs895330,rs900144,rs901630,rs902695,rs925018,rs9291467,rs9294260,rs930295,rs9362662,rs9367368,rs9426003,rs9530843,rs9540493,rs9603697,rs9615905,rs9630985,rs967605,rs9688431,rs972540,rs9816226,rs987237,rs9927848,rs999248	0.159121	0.0294902	6.82552e-08	6.47749e-07	0.10132	0.216921	251.463	284	0.918172	0	0.199419	0.0515159	0.000108385	0.0984475	0.30039	0.218837	0.0925685	0.0187492	0.0374027	0.400271	0.202606	0.0748774	0.00722691	0.055846	0.349365	-0.000833636	0.00131943	0.528017	FDR	Pass	Pass	Pass	Pass
8654_13	ADAM10	Inverse variance weighted	285	rs1003081,rs10083803,rs10131890,rs10132280,rs10182181,rs10211055,rs10268050,rs10269783,rs10275044,rs10438964,rs1045411,rs1048932,rs10733051,rs10744146,rs1075901,rs10830452,rs10842240,rs10867256,rs10876418,rs10878946,rs10883759,rs10915840,rs10920678,rs10938397,rs10971712,rs11118308,rs11150911,rs11251352,rs11496125,rs11600990,rs11611246,rs11611496,rs11668301,rs11672660,rs11736228,rs11773362,rs11781699,rs11783247,rs11889536,rs11945861,rs12033257,rs12041258,rs12044597,rs12098284,rs1218822,rs12364470,rs1241986,rs12429545,rs12448257,rs12448738,rs12514473,rs12564992,rs12575252,rs12577642,rs12587412,rs12593036,rs12602912,rs12675063,rs12680842,rs12705987,rs12888545,rs12922346,rs12939549,rs1296328,rs12964689,rs13021737,rs13047416,rs13107325,rs13110266,rs13174863,rs13191362,rs1320903,rs13240600,rs13247665,rs13263601,rs13329567,rs1362910,rs1365466,rs1371108,rs1375561,rs1405348,rs1412235,rs1431659,rs1436343,rs1451533,rs1452075,rs1477887,rs1492767,rs1522569,rs1625427,rs1668633,rs16851483,rs17014375,rs17056301,rs17203016,rs17207196,rs17238110,rs17327461,rs17551974,rs17636031,rs17724992,rs17806379,rs1782507,rs1789165,rs1852006,rs1865341,rs1884389,rs1884897,rs1899689,rs1899951,rs1927790,rs1928295,rs1937684,rs1951455,rs1973993,rs2010281,rs208015,rs2124499,rs215632,rs217671,rs2192158,rs2228213,rs2230590,rs2283093,rs2304607,rs2307111,rs2357760,rs2365389,rs2367112,rs2425857,rs2429150,rs2479958,rs2481665,rs2543132,rs2605603,rs2721965,rs2731222,rs273504,rs273697,rs2781668,rs2814992,rs2820311,rs28350,rs284227,rs2842385,rs2875762,rs3134438,rs326889,rs329651,rs355777,rs3736485,rs3753549,rs3800229,rs3814883,rs3829849,rs3849570,rs3851083,rs3902951,rs40067,rs4148155,rs427943,rs4284600,rs4303732,rs4307239,rs4516268,rs4518345,rs453520,rs4624596,rs4639527,rs4670626,rs4722398,rs4725984,rs4744275,rs4764949,rs4796243,rs4820408,rs4864201,rs487060,rs4906908,rs4981693,rs4986044,rs5396,rs543874,rs555267,rs577525,rs580438,rs6142096,rs621042,rs6235,rs6265,rs629443,rs6443750,rs6448587,rs6449531,rs6461115,rs6474945,rs6545714,rs6577584,rs6587552,rs663129,rs6700838,rs6738445,rs6764533,rs6804842,rs6827083,rs6879326,rs6919443,rs7024334,rs7084454,rs7102454,rs7124681,rs7133378,rs7138803,rs7144011,rs7147503,rs7181498,rs7195386,rs7206608,rs7211567,rs7239114,rs7334078,rs733594,rs7531118,rs7531656,rs7535528,rs7550711,rs7557796,rs7561278,rs756717,rs7599312,rs7600699,rs7607351,rs761423,rs7615297,rs7640424,rs7683836,rs7694732,rs7711753,rs7715256,rs7730004,rs7730898,rs7748777,rs7760082,rs785278,rs7869771,rs7871866,rs7893571,rs7899106,rs7903146,rs7948120,rs7975187,rs8036040,rs8047395,rs8071182,rs8097544,rs8102137,rs8123881,rs816364,rs845084,rs847747,rs879620,rs889398,rs895330,rs900144,rs901630,rs902695,rs925018,rs9291467,rs9294260,rs930295,rs9362662,rs9367368,rs9426003,rs9530843,rs9540493,rs9603697,rs9615905,rs9630985,rs967605,rs9688431,rs972540,rs9816226,rs987237,rs9927848,rs999249	0.160768	0.0297974	6.83787e-08	6.47749e-07	0.102365	0.219171	270.294	284	0.711075	0	0.225509	0.0480931	2.74544e-06	0.131246	0.319771	0.354859	0.0928271	0.000162178	0.172918	0.5368	0.236239	0.0753249	0.00189137	0.0886023	0.383876	-0.00144903	0.00132826	0.276234	FDR	Pass	Pass	Pass	Pass
11682_7	TXNIP	Inverse variance weighted	285	rs1003081,rs10083803,rs10131890,rs10132280,rs10182181,rs10211055,rs10268050,rs10269783,rs10275044,rs10438964,rs1045411,rs1048932,rs10733051,rs10744146,rs1075901,rs10830452,rs10842240,rs10867256,rs10876418,rs10878946,rs10883759,rs10915840,rs10920678,rs10938397,rs10971712,rs11118308,rs11150911,rs11251352,rs11496125,rs11600990,rs11611246,rs11611496,rs11668301,rs11672660,rs11736228,rs11773362,rs11781699,rs11783247,rs11889536,rs11945861,rs12033257,rs12041258,rs12044597,rs12098284,rs1218822,rs12364470,rs1241986,rs12429545,rs12448257,rs12448738,rs12514473,rs12564992,rs12575252,rs12577642,rs12587412,rs12593036,rs12602912,rs12675063,rs12680842,rs12705987,rs12888545,rs12922346,rs12939549,rs1296328,rs12964689,rs13021737,rs13047416,rs13107325,rs13110266,rs13174863,rs13191362,rs1320903,rs13240600,rs13247665,rs13263601,rs13329567,rs1362910,rs1365466,rs1371108,rs1375561,rs1405348,rs1412235,rs1431659,rs1436343,rs1451533,rs1452075,rs1477887,rs1492767,rs1522569,rs1625427,rs1668633,rs16851483,rs17014375,rs17056301,rs17203016,rs17207196,rs17238110,rs17327461,rs17551974,rs17636031,rs17724992,rs17806379,rs1782507,rs1789165,rs1852006,rs1865341,rs1884389,rs1884897,rs1899689,rs1899951,rs1927790,rs1928295,rs1937684,rs1951455,rs1973993,rs2010281,rs208015,rs2124499,rs215632,rs217671,rs2192158,rs2228213,rs2230590,rs2283093,rs2304607,rs2307111,rs2357760,rs2365389,rs2367112,rs2425857,rs2429150,rs2479958,rs2481665,rs2543132,rs2605603,rs2721965,rs2731222,rs273504,rs273697,rs2781668,rs2814992,rs2820311,rs28350,rs284227,rs2842385,rs2875762,rs3134438,rs326889,rs329651,rs355777,rs3736485,rs3753549,rs3800229,rs3814883,rs3829849,rs3849570,rs3851083,rs3902951,rs40067,rs4148155,rs427943,rs4284600,rs4303732,rs4307239,rs4516268,rs4518345,rs453520,rs4624596,rs4639527,rs4670626,rs4722398,rs4725984,rs4744275,rs4764949,rs4796243,rs4820408,rs4864201,rs487060,rs4906908,rs4981693,rs4986044,rs5396,rs543874,rs555267,rs577525,rs580438,rs6142096,rs621042,rs6235,rs6265,rs629443,rs6443750,rs6448587,rs6449531,rs6461115,rs6474945,rs6545714,rs6577584,rs6587552,rs663129,rs6700838,rs6738445,rs6764533,rs6804842,rs6827083,rs6879326,rs6919443,rs7024334,rs7084454,rs7102454,rs7124681,rs7133378,rs7138803,rs7144011,rs7147503,rs7181498,rs7195386,rs7206608,rs7211567,rs7239114,rs7334078,rs733594,rs7531118,rs7531656,rs7535528,rs7550711,rs7557796,rs7561278,rs756717,rs7599312,rs7600699,rs7607351,rs761423,rs7615297,rs7640424,rs7683836,rs7694732,rs7711753,rs7715256,rs7730004,rs7730898,rs7748777,rs7760082,rs785278,rs7869771,rs7871866,rs7893571,rs7899106,rs7903146,rs7948120,rs7975187,rs8036040,rs8047395,rs8071182,rs8097544,rs8102137,rs8123881,rs816364,rs845084,rs847747,rs879620,rs889398,rs895330,rs900144,rs901630,rs902695,rs925018,rs9291467,rs9294260,rs930295,rs9362662,rs9367368,rs9426003,rs9530843,rs9540493,rs9603697,rs9615905,rs9630985,rs967605,rs9688431,rs972540,rs9816226,rs987237,rs9927848,rs999250	0.161553	0.0299492	6.88168e-08	6.50643e-07	0.102852	0.220253	278.574	284	0.579701	0	0.157575	0.0494417	0.00143714	0.0606692	0.254481	0.209344	0.0790583	0.00855027	0.0543899	0.364298	0.187405	0.076299	0.0146429	0.0378587	0.336951	-0.000495913	0.00134616	0.712857	FDR	Pass	Pass	Pass	Pass
9313_27	CBLN1	Inverse variance weighted	285	rs1003081,rs10083803,rs10131890,rs10132280,rs10182181,rs10211055,rs10268050,rs10269783,rs10275044,rs10438964,rs1045411,rs1048932,rs10733051,rs10744146,rs1075901,rs10830452,rs10842240,rs10867256,rs10876418,rs10878946,rs10883759,rs10915840,rs10920678,rs10938397,rs10971712,rs11118308,rs11150911,rs11251352,rs11496125,rs11600990,rs11611246,rs11611496,rs11668301,rs11672660,rs11736228,rs11773362,rs11781699,rs11783247,rs11889536,rs11945861,rs12033257,rs12041258,rs12044597,rs12098284,rs1218822,rs12364470,rs1241986,rs12429545,rs12448257,rs12448738,rs12514473,rs12564992,rs12575252,rs12577642,rs12587412,rs12593036,rs12602912,rs12675063,rs12680842,rs12705987,rs12888545,rs12922346,rs12939549,rs1296328,rs12964689,rs13021737,rs13047416,rs13107325,rs13110266,rs13174863,rs13191362,rs1320903,rs13240600,rs13247665,rs13263601,rs13329567,rs1362910,rs1365466,rs1371108,rs1375561,rs1405348,rs1412235,rs1431659,rs1436343,rs1451533,rs1452075,rs1477887,rs1492767,rs1522569,rs1625427,rs1668633,rs16851483,rs17014375,rs17056301,rs17203016,rs17207196,rs17238110,rs17327461,rs17551974,rs17636031,rs17724992,rs17806379,rs1782507,rs1789165,rs1852006,rs1865341,rs1884389,rs1884897,rs1899689,rs1899951,rs1927790,rs1928295,rs1937684,rs1951455,rs1973993,rs2010281,rs208015,rs2124499,rs215632,rs217671,rs2192158,rs2228213,rs2230590,rs2283093,rs2304607,rs2307111,rs2357760,rs2365389,rs2367112,rs2425857,rs2429150,rs2479958,rs2481665,rs2543132,rs2605603,rs2721965,rs2731222,rs273504,rs273697,rs2781668,rs2814992,rs2820311,rs28350,rs284227,rs2842385,rs2875762,rs3134438,rs326889,rs329651,rs355777,rs3736485,rs3753549,rs3800229,rs3814883,rs3829849,rs3849570,rs3851083,rs3902951,rs40067,rs4148155,rs427943,rs4284600,rs4303732,rs4307239,rs4516268,rs4518345,rs453520,rs4624596,rs4639527,rs4670626,rs4722398,rs4725984,rs4744275,rs4764949,rs4796243,rs4820408,rs4864201,rs487060,rs4906908,rs4981693,rs4986044,rs5396,rs543874,rs555267,rs577525,rs580438,rs6142096,rs621042,rs6235,rs6265,rs629443,rs6443750,rs6448587,rs6449531,rs6461115,rs6474945,rs6545714,rs6577584,rs6587552,rs663129,rs6700838,rs6738445,rs6764533,rs6804842,rs6827083,rs6879326,rs6919443,rs7024334,rs7084454,rs7102454,rs7124681,rs7133378,rs7138803,rs7144011,rs7147503,rs7181498,rs7195386,rs7206608,rs7211567,rs7239114,rs7334078,rs733594,rs7531118,rs7531656,rs7535528,rs7550711,rs7557796,rs7561278,rs756717,rs7599312,rs7600699,rs7607351,rs761423,rs7615297,rs7640424,rs7683836,rs7694732,rs7711753,rs7715256,rs7730004,rs7730898,rs7748777,rs7760082,rs785278,rs7869771,rs7871866,rs7893571,rs7899106,rs7903146,rs7948120,rs7975187,rs8036040,rs8047395,rs8071182,rs8097544,rs8102137,rs8123881,rs816364,rs845084,rs847747,rs879620,rs889398,rs895330,rs900144,rs901630,rs902695,rs925018,rs9291467,rs9294260,rs930295,rs9362662,rs9367368,rs9426003,rs9530843,rs9540493,rs9603697,rs9615905,rs9630985,rs967605,rs9688431,rs972540,rs9816226,rs987237,rs9927848,rs999251	-0.189639	0.0351623	6.91937e-08	6.52949e-07	-0.258557	-0.120721	396.35	284	1.15486e-05	0.279085	-0.134523	0.0527039	0.0106975	-0.237823	-0.0312233	-0.104278	0.082992	0.209972	-0.266943	0.0583859	-0.246288	0.0905486	0.00693303	-0.423763	-0.0688127	0.0010794	0.00158967	0.497687	FDR	Pass	Pass	Pass	Pass
13672_3	HSPA6	Inverse variance weighted	285	rs1003081,rs10083803,rs10131890,rs10132280,rs10182181,rs10211055,rs10268050,rs10269783,rs10275044,rs10438964,rs1045411,rs1048932,rs10733051,rs10744146,rs1075901,rs10830452,rs10842240,rs10867256,rs10876418,rs10878946,rs10883759,rs10915840,rs10920678,rs10938397,rs10971712,rs11118308,rs11150911,rs11251352,rs11496125,rs11600990,rs11611246,rs11611496,rs11668301,rs11672660,rs11736228,rs11773362,rs11781699,rs11783247,rs11889536,rs11945861,rs12033257,rs12041258,rs12044597,rs12098284,rs1218822,rs12364470,rs1241986,rs12429545,rs12448257,rs12448738,rs12514473,rs12564992,rs12575252,rs12577642,rs12587412,rs12593036,rs12602912,rs12675063,rs12680842,rs12705987,rs12888545,rs12922346,rs12939549,rs1296328,rs12964689,rs13021737,rs13047416,rs13107325,rs13110266,rs13174863,rs13191362,rs1320903,rs13240600,rs13247665,rs13263601,rs13329567,rs1362910,rs1365466,rs1371108,rs1375561,rs1405348,rs1412235,rs1431659,rs1436343,rs1451533,rs1452075,rs1477887,rs1492767,rs1522569,rs1625427,rs1668633,rs16851483,rs17014375,rs17056301,rs17203016,rs17207196,rs17238110,rs17327461,rs17551974,rs17636031,rs17724992,rs17806379,rs1782507,rs1789165,rs1852006,rs1865341,rs1884389,rs1884897,rs1899689,rs1899951,rs1927790,rs1928295,rs1937684,rs1951455,rs1973993,rs2010281,rs208015,rs2124499,rs215632,rs217671,rs2192158,rs2228213,rs2230590,rs2283093,rs2304607,rs2307111,rs2357760,rs2365389,rs2367112,rs2425857,rs2429150,rs2479958,rs2481665,rs2543132,rs2605603,rs2721965,rs2731222,rs273504,rs273697,rs2781668,rs2814992,rs2820311,rs28350,rs284227,rs2842385,rs2875762,rs3134438,rs326889,rs329651,rs355777,rs3736485,rs3753549,rs3800229,rs3814883,rs3829849,rs3849570,rs3851083,rs3902951,rs40067,rs4148155,rs427943,rs4284600,rs4303732,rs4307239,rs4516268,rs4518345,rs453520,rs4624596,rs4639527,rs4670626,rs4722398,rs4725984,rs4744275,rs4764949,rs4796243,rs4820408,rs4864201,rs487060,rs4906908,rs4981693,rs4986044,rs5396,rs543874,rs555267,rs577525,rs580438,rs6142096,rs621042,rs6235,rs6265,rs629443,rs6443750,rs6448587,rs6449531,rs6461115,rs6474945,rs6545714,rs6577584,rs6587552,rs663129,rs6700838,rs6738445,rs6764533,rs6804842,rs6827083,rs6879326,rs6919443,rs7024334,rs7084454,rs7102454,rs7124681,rs7133378,rs7138803,rs7144011,rs7147503,rs7181498,rs7195386,rs7206608,rs7211567,rs7239114,rs7334078,rs733594,rs7531118,rs7531656,rs7535528,rs7550711,rs7557796,rs7561278,rs756717,rs7599312,rs7600699,rs7607351,rs761423,rs7615297,rs7640424,rs7683836,rs7694732,rs7711753,rs7715256,rs7730004,rs7730898,rs7748777,rs7760082,rs785278,rs7869771,rs7871866,rs7893571,rs7899106,rs7903146,rs7948120,rs7975187,rs8036040,rs8047395,rs8071182,rs8097544,rs8102137,rs8123881,rs816364,rs845084,rs847747,rs879620,rs889398,rs895330,rs900144,rs901630,rs902695,rs925018,rs9291467,rs9294260,rs930295,rs9362662,rs9367368,rs9426003,rs9530843,rs9540493,rs9603697,rs9615905,rs9630985,rs967605,rs9688431,rs972540,rs9816226,rs987237,rs9927848,rs999252	0.168213	0.0311921	6.93578e-08	6.53241e-07	0.107077	0.22935	308.344	284	0.153522	0.0729486	0.237782	0.049972	1.95235e-06	0.139837	0.335727	0.316799	0.0808247	0.000111236	0.158382	0.475215	0.201154	0.0793084	0.0117391	0.0457096	0.356599	-0.000632075	0.00139879	0.651707	FDR	Pass	Pass	Pass	Pass
18306_1	PALM	Inverse variance weighted	285	rs1003081,rs10083803,rs10131890,rs10132280,rs10182181,rs10211055,rs10268050,rs10269783,rs10275044,rs10438964,rs1045411,rs1048932,rs10733051,rs10744146,rs1075901,rs10830452,rs10842240,rs10867256,rs10876418,rs10878946,rs10883759,rs10915840,rs10920678,rs10938397,rs10971712,rs11118308,rs11150911,rs11251352,rs11496125,rs11600990,rs11611246,rs11611496,rs11668301,rs11672660,rs11736228,rs11773362,rs11781699,rs11783247,rs11889536,rs11945861,rs12033257,rs12041258,rs12044597,rs12098284,rs1218822,rs12364470,rs1241986,rs12429545,rs12448257,rs12448738,rs12514473,rs12564992,rs12575252,rs12577642,rs12587412,rs12593036,rs12602912,rs12675063,rs12680842,rs12705987,rs12888545,rs12922346,rs12939549,rs1296328,rs12964689,rs13021737,rs13047416,rs13107325,rs13110266,rs13174863,rs13191362,rs1320903,rs13240600,rs13247665,rs13263601,rs13329567,rs1362910,rs1365466,rs1371108,rs1375561,rs1405348,rs1412235,rs1431659,rs1436343,rs1451533,rs1452075,rs1477887,rs1492767,rs1522569,rs1625427,rs1668633,rs16851483,rs17014375,rs17056301,rs17203016,rs17207196,rs17238110,rs17327461,rs17551974,rs17636031,rs17724992,rs17806379,rs1782507,rs1789165,rs1852006,rs1865341,rs1884389,rs1884897,rs1899689,rs1899951,rs1927790,rs1928295,rs1937684,rs1951455,rs1973993,rs2010281,rs208015,rs2124499,rs215632,rs217671,rs2192158,rs2228213,rs2230590,rs2283093,rs2304607,rs2307111,rs2357760,rs2365389,rs2367112,rs2425857,rs2429150,rs2479958,rs2481665,rs2543132,rs2605603,rs2721965,rs2731222,rs273504,rs273697,rs2781668,rs2814992,rs2820311,rs28350,rs284227,rs2842385,rs2875762,rs3134438,rs326889,rs329651,rs355777,rs3736485,rs3753549,rs3800229,rs3814883,rs3829849,rs3849570,rs3851083,rs3902951,rs40067,rs4148155,rs427943,rs4284600,rs4303732,rs4307239,rs4516268,rs4518345,rs453520,rs4624596,rs4639527,rs4670626,rs4722398,rs4725984,rs4744275,rs4764949,rs4796243,rs4820408,rs4864201,rs487060,rs4906908,rs4981693,rs4986044,rs5396,rs543874,rs555267,rs577525,rs580438,rs6142096,rs621042,rs6235,rs6265,rs629443,rs6443750,rs6448587,rs6449531,rs6461115,rs6474945,rs6545714,rs6577584,rs6587552,rs663129,rs6700838,rs6738445,rs6764533,rs6804842,rs6827083,rs6879326,rs6919443,rs7024334,rs7084454,rs7102454,rs7124681,rs7133378,rs7138803,rs7144011,rs7147503,rs7181498,rs7195386,rs7206608,rs7211567,rs7239114,rs7334078,rs733594,rs7531118,rs7531656,rs7535528,rs7550711,rs7557796,rs7561278,rs756717,rs7599312,rs7600699,rs7607351,rs761423,rs7615297,rs7640424,rs7683836,rs7694732,rs7711753,rs7715256,rs7730004,rs7730898,rs7748777,rs7760082,rs785278,rs7869771,rs7871866,rs7893571,rs7899106,rs7903146,rs7948120,rs7975187,rs8036040,rs8047395,rs8071182,rs8097544,rs8102137,rs8123881,rs816364,rs845084,rs847747,rs879620,rs889398,rs895330,rs900144,rs901630,rs902695,rs925018,rs9291467,rs9294260,rs930295,rs9362662,rs9367368,rs9426003,rs9530843,rs9540493,rs9603697,rs9615905,rs9630985,rs967605,rs9688431,rs972540,rs9816226,rs987237,rs9927848,rs999253	0.165119	0.0306226	6.96523e-08	6.54759e-07	0.105099	0.225139	293.658	284	0.334087	0.029526	0.236039	0.0485083	1.13916e-06	0.140962	0.331115	0.294446	0.0767002	0.000152389	0.144113	0.444778	0.247493	0.0777522	0.00161953	0.0950983	0.399887	-0.00158124	0.00137204	0.250099	FDR	Pass	Fail	Pass	Pass
15580_2	EPHA7	Inverse variance weighted	285	rs1003081,rs10083803,rs10131890,rs10132280,rs10182181,rs10211055,rs10268050,rs10269783,rs10275044,rs10438964,rs1045411,rs1048932,rs10733051,rs10744146,rs1075901,rs10830452,rs10842240,rs10867256,rs10876418,rs10878946,rs10883759,rs10915840,rs10920678,rs10938397,rs10971712,rs11118308,rs11150911,rs11251352,rs11496125,rs11600990,rs11611246,rs11611496,rs11668301,rs11672660,rs11736228,rs11773362,rs11781699,rs11783247,rs11889536,rs11945861,rs12033257,rs12041258,rs12044597,rs12098284,rs1218822,rs12364470,rs1241986,rs12429545,rs12448257,rs12448738,rs12514473,rs12564992,rs12575252,rs12577642,rs12587412,rs12593036,rs12602912,rs12675063,rs12680842,rs12705987,rs12888545,rs12922346,rs12939549,rs1296328,rs12964689,rs13021737,rs13047416,rs13107325,rs13110266,rs13174863,rs13191362,rs1320903,rs13240600,rs13247665,rs13263601,rs13329567,rs1362910,rs1365466,rs1371108,rs1375561,rs1405348,rs1412235,rs1431659,rs1436343,rs1451533,rs1452075,rs1477887,rs1492767,rs1522569,rs1625427,rs1668633,rs16851483,rs17014375,rs17056301,rs17203016,rs17207196,rs17238110,rs17327461,rs17551974,rs17636031,rs17724992,rs17806379,rs1782507,rs1789165,rs1852006,rs1865341,rs1884389,rs1884897,rs1899689,rs1899951,rs1927790,rs1928295,rs1937684,rs1951455,rs1973993,rs2010281,rs208015,rs2124499,rs215632,rs217671,rs2192158,rs2228213,rs2230590,rs2283093,rs2304607,rs2307111,rs2357760,rs2365389,rs2367112,rs2425857,rs2429150,rs2479958,rs2481665,rs2543132,rs2605603,rs2721965,rs2731222,rs273504,rs273697,rs2781668,rs2814992,rs2820311,rs28350,rs284227,rs2842385,rs2875762,rs3134438,rs326889,rs329651,rs355777,rs3736485,rs3753549,rs3800229,rs3814883,rs3829849,rs3849570,rs3851083,rs3902951,rs40067,rs4148155,rs427943,rs4284600,rs4303732,rs4307239,rs4516268,rs4518345,rs453520,rs4624596,rs4639527,rs4670626,rs4722398,rs4725984,rs4744275,rs4764949,rs4796243,rs4820408,rs4864201,rs487060,rs4906908,rs4981693,rs4986044,rs5396,rs543874,rs555267,rs577525,rs580438,rs6142096,rs621042,rs6235,rs6265,rs629443,rs6443750,rs6448587,rs6449531,rs6461115,rs6474945,rs6545714,rs6577584,rs6587552,rs663129,rs6700838,rs6738445,rs6764533,rs6804842,rs6827083,rs6879326,rs6919443,rs7024334,rs7084454,rs7102454,rs7124681,rs7133378,rs7138803,rs7144011,rs7147503,rs7181498,rs7195386,rs7206608,rs7211567,rs7239114,rs7334078,rs733594,rs7531118,rs7531656,rs7535528,rs7550711,rs7557796,rs7561278,rs756717,rs7599312,rs7600699,rs7607351,rs761423,rs7615297,rs7640424,rs7683836,rs7694732,rs7711753,rs7715256,rs7730004,rs7730898,rs7748777,rs7760082,rs785278,rs7869771,rs7871866,rs7893571,rs7899106,rs7903146,rs7948120,rs7975187,rs8036040,rs8047395,rs8071182,rs8097544,rs8102137,rs8123881,rs816364,rs845084,rs847747,rs879620,rs889398,rs895330,rs900144,rs901630,rs902695,rs925018,rs9291467,rs9294260,rs930295,rs9362662,rs9367368,rs9426003,rs9530843,rs9540493,rs9603697,rs9615905,rs9630985,rs967605,rs9688431,rs972540,rs9816226,rs987237,rs9927848,rs999254	0.159927	0.029663	6.98815e-08	6.55657e-07	0.101788	0.218067	275.914	284	0.623436	0	0.201946	0.04977	4.95829e-05	0.104397	0.299495	0.232773	0.0779847	0.00308409	0.0799225	0.385623	0.240778	0.0755784	0.00160497	0.0926442	0.388912	-0.00155029	0.00133291	0.245775	FDR	Pass	Pass	Pass	Pass
17835_28	ANXA13	Inverse variance weighted	285	rs1003081,rs10083803,rs10131890,rs10132280,rs10182181,rs10211055,rs10268050,rs10269783,rs10275044,rs10438964,rs1045411,rs1048932,rs10733051,rs10744146,rs1075901,rs10830452,rs10842240,rs10867256,rs10876418,rs10878946,rs10883759,rs10915840,rs10920678,rs10938397,rs10971712,rs11118308,rs11150911,rs11251352,rs11496125,rs11600990,rs11611246,rs11611496,rs11668301,rs11672660,rs11736228,rs11773362,rs11781699,rs11783247,rs11889536,rs11945861,rs12033257,rs12041258,rs12044597,rs12098284,rs1218822,rs12364470,rs1241986,rs12429545,rs12448257,rs12448738,rs12514473,rs12564992,rs12575252,rs12577642,rs12587412,rs12593036,rs12602912,rs12675063,rs12680842,rs12705987,rs12888545,rs12922346,rs12939549,rs1296328,rs12964689,rs13021737,rs13047416,rs13107325,rs13110266,rs13174863,rs13191362,rs1320903,rs13240600,rs13247665,rs13263601,rs13329567,rs1362910,rs1365466,rs1371108,rs1375561,rs1405348,rs1412235,rs1431659,rs1436343,rs1451533,rs1452075,rs1477887,rs1492767,rs1522569,rs1625427,rs1668633,rs16851483,rs17014375,rs17056301,rs17203016,rs17207196,rs17238110,rs17327461,rs17551974,rs17636031,rs17724992,rs17806379,rs1782507,rs1789165,rs1852006,rs1865341,rs1884389,rs1884897,rs1899689,rs1899951,rs1927790,rs1928295,rs1937684,rs1951455,rs1973993,rs2010281,rs208015,rs2124499,rs215632,rs217671,rs2192158,rs2228213,rs2230590,rs2283093,rs2304607,rs2307111,rs2357760,rs2365389,rs2367112,rs2425857,rs2429150,rs2479958,rs2481665,rs2543132,rs2605603,rs2721965,rs2731222,rs273504,rs273697,rs2781668,rs2814992,rs2820311,rs28350,rs284227,rs2842385,rs2875762,rs3134438,rs326889,rs329651,rs355777,rs3736485,rs3753549,rs3800229,rs3814883,rs3829849,rs3849570,rs3851083,rs3902951,rs40067,rs4148155,rs427943,rs4284600,rs4303732,rs4307239,rs4516268,rs4518345,rs453520,rs4624596,rs4639527,rs4670626,rs4722398,rs4725984,rs4744275,rs4764949,rs4796243,rs4820408,rs4864201,rs487060,rs4906908,rs4981693,rs4986044,rs5396,rs543874,rs555267,rs577525,rs580438,rs6142096,rs621042,rs6235,rs6265,rs629443,rs6443750,rs6448587,rs6449531,rs6461115,rs6474945,rs6545714,rs6577584,rs6587552,rs663129,rs6700838,rs6738445,rs6764533,rs6804842,rs6827083,rs6879326,rs6919443,rs7024334,rs7084454,rs7102454,rs7124681,rs7133378,rs7138803,rs7144011,rs7147503,rs7181498,rs7195386,rs7206608,rs7211567,rs7239114,rs7334078,rs733594,rs7531118,rs7531656,rs7535528,rs7550711,rs7557796,rs7561278,rs756717,rs7599312,rs7600699,rs7607351,rs761423,rs7615297,rs7640424,rs7683836,rs7694732,rs7711753,rs7715256,rs7730004,rs7730898,rs7748777,rs7760082,rs785278,rs7869771,rs7871866,rs7893571,rs7899106,rs7903146,rs7948120,rs7975187,rs8036040,rs8047395,rs8071182,rs8097544,rs8102137,rs8123881,rs816364,rs845084,rs847747,rs879620,rs889398,rs895330,rs900144,rs901630,rs902695,rs925018,rs9291467,rs9294260,rs930295,rs9362662,rs9367368,rs9426003,rs9530843,rs9540493,rs9603697,rs9615905,rs9630985,rs967605,rs9688431,rs972540,rs9816226,rs987237,rs9927848,rs999255	0.16512	0.030631	7.02116e-08	6.56279e-07	0.105083	0.225157	303.011	284	0.20944	0.0660746	0.271197	0.0513995	1.31841e-07	0.170454	0.37194	0.321011	0.0808897	9.16677e-05	0.162467	0.479555	0.309366	0.0774647	8.30009e-05	0.157535	0.461197	-0.0027685	0.00136697	0.0437766	FDR	Pass	Pass	No	Fail
4359_87	DYRK3	Inverse variance weighted	285	rs1003081,rs10083803,rs10131890,rs10132280,rs10182181,rs10211055,rs10268050,rs10269783,rs10275044,rs10438964,rs1045411,rs1048932,rs10733051,rs10744146,rs1075901,rs10830452,rs10842240,rs10867256,rs10876418,rs10878946,rs10883759,rs10915840,rs10920678,rs10938397,rs10971712,rs11118308,rs11150911,rs11251352,rs11496125,rs11600990,rs11611246,rs11611496,rs11668301,rs11672660,rs11736228,rs11773362,rs11781699,rs11783247,rs11889536,rs11945861,rs12033257,rs12041258,rs12044597,rs12098284,rs1218822,rs12364470,rs1241986,rs12429545,rs12448257,rs12448738,rs12514473,rs12564992,rs12575252,rs12577642,rs12587412,rs12593036,rs12602912,rs12675063,rs12680842,rs12705987,rs12888545,rs12922346,rs12939549,rs1296328,rs12964689,rs13021737,rs13047416,rs13107325,rs13110266,rs13174863,rs13191362,rs1320903,rs13240600,rs13247665,rs13263601,rs13329567,rs1362910,rs1365466,rs1371108,rs1375561,rs1405348,rs1412235,rs1431659,rs1436343,rs1451533,rs1452075,rs1477887,rs1492767,rs1522569,rs1625427,rs1668633,rs16851483,rs17014375,rs17056301,rs17203016,rs17207196,rs17238110,rs17327461,rs17551974,rs17636031,rs17724992,rs17806379,rs1782507,rs1789165,rs1852006,rs1865341,rs1884389,rs1884897,rs1899689,rs1899951,rs1927790,rs1928295,rs1937684,rs1951455,rs1973993,rs2010281,rs208015,rs2124499,rs215632,rs217671,rs2192158,rs2228213,rs2230590,rs2283093,rs2304607,rs2307111,rs2357760,rs2365389,rs2367112,rs2425857,rs2429150,rs2479958,rs2481665,rs2543132,rs2605603,rs2721965,rs2731222,rs273504,rs273697,rs2781668,rs2814992,rs2820311,rs28350,rs284227,rs2842385,rs2875762,rs3134438,rs326889,rs329651,rs355777,rs3736485,rs3753549,rs3800229,rs3814883,rs3829849,rs3849570,rs3851083,rs3902951,rs40067,rs4148155,rs427943,rs4284600,rs4303732,rs4307239,rs4516268,rs4518345,rs453520,rs4624596,rs4639527,rs4670626,rs4722398,rs4725984,rs4744275,rs4764949,rs4796243,rs4820408,rs4864201,rs487060,rs4906908,rs4981693,rs4986044,rs5396,rs543874,rs555267,rs577525,rs580438,rs6142096,rs621042,rs6235,rs6265,rs629443,rs6443750,rs6448587,rs6449531,rs6461115,rs6474945,rs6545714,rs6577584,rs6587552,rs663129,rs6700838,rs6738445,rs6764533,rs6804842,rs6827083,rs6879326,rs6919443,rs7024334,rs7084454,rs7102454,rs7124681,rs7133378,rs7138803,rs7144011,rs7147503,rs7181498,rs7195386,rs7206608,rs7211567,rs7239114,rs7334078,rs733594,rs7531118,rs7531656,rs7535528,rs7550711,rs7557796,rs7561278,rs756717,rs7599312,rs7600699,rs7607351,rs761423,rs7615297,rs7640424,rs7683836,rs7694732,rs7711753,rs7715256,rs7730004,rs7730898,rs7748777,rs7760082,rs785278,rs7869771,rs7871866,rs7893571,rs7899106,rs7903146,rs7948120,rs7975187,rs8036040,rs8047395,rs8071182,rs8097544,rs8102137,rs8123881,rs816364,rs845084,rs847747,rs879620,rs889398,rs895330,rs900144,rs901630,rs902695,rs925018,rs9291467,rs9294260,rs930295,rs9362662,rs9367368,rs9426003,rs9530843,rs9540493,rs9603697,rs9615905,rs9630985,rs967605,rs9688431,rs972540,rs9816226,rs987237,rs9927848,rs999256	0.16253	0.0301505	7.02153e-08	6.56279e-07	0.103435	0.221625	285.827	284	0.458398	0.00100983	0.232374	0.0486133	1.75253e-06	0.137092	0.327656	0.34013	0.0844714	7.26788e-05	0.174567	0.505694	0.216381	0.076332	0.00491689	0.0667697	0.365991	-0.00103604	0.00134897	0.443114	FDR	Pass	Pass	Pass	Pass
9409_11	TPSAB1	Inverse variance weighted	285	rs1003081,rs10083803,rs10131890,rs10132280,rs10182181,rs10211055,rs10268050,rs10269783,rs10275044,rs10438964,rs1045411,rs1048932,rs10733051,rs10744146,rs1075901,rs10830452,rs10842240,rs10867256,rs10876418,rs10878946,rs10883759,rs10915840,rs10920678,rs10938397,rs10971712,rs11118308,rs11150911,rs11251352,rs11496125,rs11600990,rs11611246,rs11611496,rs11668301,rs11672660,rs11736228,rs11773362,rs11781699,rs11783247,rs11889536,rs11945861,rs12033257,rs12041258,rs12044597,rs12098284,rs1218822,rs12364470,rs1241986,rs12429545,rs12448257,rs12448738,rs12514473,rs12564992,rs12575252,rs12577642,rs12587412,rs12593036,rs12602912,rs12675063,rs12680842,rs12705987,rs12888545,rs12922346,rs12939549,rs1296328,rs12964689,rs13021737,rs13047416,rs13107325,rs13110266,rs13174863,rs13191362,rs1320903,rs13240600,rs13247665,rs13263601,rs13329567,rs1362910,rs1365466,rs1371108,rs1375561,rs1405348,rs1412235,rs1431659,rs1436343,rs1451533,rs1452075,rs1477887,rs1492767,rs1522569,rs1625427,rs1668633,rs16851483,rs17014375,rs17056301,rs17203016,rs17207196,rs17238110,rs17327461,rs17551974,rs17636031,rs17724992,rs17806379,rs1782507,rs1789165,rs1852006,rs1865341,rs1884389,rs1884897,rs1899689,rs1899951,rs1927790,rs1928295,rs1937684,rs1951455,rs1973993,rs2010281,rs208015,rs2124499,rs215632,rs217671,rs2192158,rs2228213,rs2230590,rs2283093,rs2304607,rs2307111,rs2357760,rs2365389,rs2367112,rs2425857,rs2429150,rs2479958,rs2481665,rs2543132,rs2605603,rs2721965,rs2731222,rs273504,rs273697,rs2781668,rs2814992,rs2820311,rs28350,rs284227,rs2842385,rs2875762,rs3134438,rs326889,rs329651,rs355777,rs3736485,rs3753549,rs3800229,rs3814883,rs3829849,rs3849570,rs3851083,rs3902951,rs40067,rs4148155,rs427943,rs4284600,rs4303732,rs4307239,rs4516268,rs4518345,rs453520,rs4624596,rs4639527,rs4670626,rs4722398,rs4725984,rs4744275,rs4764949,rs4796243,rs4820408,rs4864201,rs487060,rs4906908,rs4981693,rs4986044,rs5396,rs543874,rs555267,rs577525,rs580438,rs6142096,rs621042,rs6235,rs6265,rs629443,rs6443750,rs6448587,rs6449531,rs6461115,rs6474945,rs6545714,rs6577584,rs6587552,rs663129,rs6700838,rs6738445,rs6764533,rs6804842,rs6827083,rs6879326,rs6919443,rs7024334,rs7084454,rs7102454,rs7124681,rs7133378,rs7138803,rs7144011,rs7147503,rs7181498,rs7195386,rs7206608,rs7211567,rs7239114,rs7334078,rs733594,rs7531118,rs7531656,rs7535528,rs7550711,rs7557796,rs7561278,rs756717,rs7599312,rs7600699,rs7607351,rs761423,rs7615297,rs7640424,rs7683836,rs7694732,rs7711753,rs7715256,rs7730004,rs7730898,rs7748777,rs7760082,rs785278,rs7869771,rs7871866,rs7893571,rs7899106,rs7903146,rs7948120,rs7975187,rs8036040,rs8047395,rs8071182,rs8097544,rs8102137,rs8123881,rs816364,rs845084,rs847747,rs879620,rs889398,rs895330,rs900144,rs901630,rs902695,rs925018,rs9291467,rs9294260,rs930295,rs9362662,rs9367368,rs9426003,rs9530843,rs9540493,rs9603697,rs9615905,rs9630985,rs967605,rs9688431,rs972540,rs9816226,rs987237,rs9927848,rs999257	0.164634	0.0305628	7.17437e-08	6.69289e-07	0.104731	0.224537	270.812	284	0.70336	0	0.177406	0.0512753	0.000540446	0.0769061	0.277905	0.234279	0.0762981	0.00234337	0.0847348	0.383824	0.104427	0.0789697	0.187114	-0.0503538	0.259207	0.00114401	0.00138359	0.40902	FDR	Pass	Pass	Pass	Pass
9061_3	ARHGEF10	Inverse variance weighted	285	rs1003081,rs10083803,rs10131890,rs10132280,rs10182181,rs10211055,rs10268050,rs10269783,rs10275044,rs10438964,rs1045411,rs1048932,rs10733051,rs10744146,rs1075901,rs10830452,rs10842240,rs10867256,rs10876418,rs10878946,rs10883759,rs10915840,rs10920678,rs10938397,rs10971712,rs11118308,rs11150911,rs11251352,rs11496125,rs11600990,rs11611246,rs11611496,rs11668301,rs11672660,rs11736228,rs11773362,rs11781699,rs11783247,rs11889536,rs11945861,rs12033257,rs12041258,rs12044597,rs12098284,rs1218822,rs12364470,rs1241986,rs12429545,rs12448257,rs12448738,rs12514473,rs12564992,rs12575252,rs12577642,rs12587412,rs12593036,rs12602912,rs12675063,rs12680842,rs12705987,rs12888545,rs12922346,rs12939549,rs1296328,rs12964689,rs13021737,rs13047416,rs13107325,rs13110266,rs13174863,rs13191362,rs1320903,rs13240600,rs13247665,rs13263601,rs13329567,rs1362910,rs1365466,rs1371108,rs1375561,rs1405348,rs1412235,rs1431659,rs1436343,rs1451533,rs1452075,rs1477887,rs1492767,rs1522569,rs1625427,rs1668633,rs16851483,rs17014375,rs17056301,rs17203016,rs17207196,rs17238110,rs17327461,rs17551974,rs17636031,rs17724992,rs17806379,rs1782507,rs1789165,rs1852006,rs1865341,rs1884389,rs1884897,rs1899689,rs1899951,rs1927790,rs1928295,rs1937684,rs1951455,rs1973993,rs2010281,rs208015,rs2124499,rs215632,rs217671,rs2192158,rs2228213,rs2230590,rs2283093,rs2304607,rs2307111,rs2357760,rs2365389,rs2367112,rs2425857,rs2429150,rs2479958,rs2481665,rs2543132,rs2605603,rs2721965,rs2731222,rs273504,rs273697,rs2781668,rs2814992,rs2820311,rs28350,rs284227,rs2842385,rs2875762,rs3134438,rs326889,rs329651,rs355777,rs3736485,rs3753549,rs3800229,rs3814883,rs3829849,rs3849570,rs3851083,rs3902951,rs40067,rs4148155,rs427943,rs4284600,rs4303732,rs4307239,rs4516268,rs4518345,rs453520,rs4624596,rs4639527,rs4670626,rs4722398,rs4725984,rs4744275,rs4764949,rs4796243,rs4820408,rs4864201,rs487060,rs4906908,rs4981693,rs4986044,rs5396,rs543874,rs555267,rs577525,rs580438,rs6142096,rs621042,rs6235,rs6265,rs629443,rs6443750,rs6448587,rs6449531,rs6461115,rs6474945,rs6545714,rs6577584,rs6587552,rs663129,rs6700838,rs6738445,rs6764533,rs6804842,rs6827083,rs6879326,rs6919443,rs7024334,rs7084454,rs7102454,rs7124681,rs7133378,rs7138803,rs7144011,rs7147503,rs7181498,rs7195386,rs7206608,rs7211567,rs7239114,rs7334078,rs733594,rs7531118,rs7531656,rs7535528,rs7550711,rs7557796,rs7561278,rs756717,rs7599312,rs7600699,rs7607351,rs761423,rs7615297,rs7640424,rs7683836,rs7694732,rs7711753,rs7715256,rs7730004,rs7730898,rs7748777,rs7760082,rs785278,rs7869771,rs7871866,rs7893571,rs7899106,rs7903146,rs7948120,rs7975187,rs8036040,rs8047395,rs8071182,rs8097544,rs8102137,rs8123881,rs816364,rs845084,rs847747,rs879620,rs889398,rs895330,rs900144,rs901630,rs902695,rs925018,rs9291467,rs9294260,rs930295,rs9362662,rs9367368,rs9426003,rs9530843,rs9540493,rs9603697,rs9615905,rs9630985,rs967605,rs9688431,rs972540,rs9816226,rs987237,rs9927848,rs999258	0.162293	0.0301437	7.28481e-08	6.78303e-07	0.103212	0.221375	283.414	284	0.498649	0	0.228594	0.0492766	3.50121e-06	0.132011	0.325176	0.305287	0.0825524	0.00026071	0.143484	0.46709	0.240652	0.076222	0.00176475	0.0912567	0.390047	-0.00150817	0.00134745	0.263972	FDR	Pass	Pass	Pass	Pass
5484_63	RPS3A	Inverse variance weighted	285	rs1003081,rs10083803,rs10131890,rs10132280,rs10182181,rs10211055,rs10268050,rs10269783,rs10275044,rs10438964,rs1045411,rs1048932,rs10733051,rs10744146,rs1075901,rs10830452,rs10842240,rs10867256,rs10876418,rs10878946,rs10883759,rs10915840,rs10920678,rs10938397,rs10971712,rs11118308,rs11150911,rs11251352,rs11496125,rs11600990,rs11611246,rs11611496,rs11668301,rs11672660,rs11736228,rs11773362,rs11781699,rs11783247,rs11889536,rs11945861,rs12033257,rs12041258,rs12044597,rs12098284,rs1218822,rs12364470,rs1241986,rs12429545,rs12448257,rs12448738,rs12514473,rs12564992,rs12575252,rs12577642,rs12587412,rs12593036,rs12602912,rs12675063,rs12680842,rs12705987,rs12888545,rs12922346,rs12939549,rs1296328,rs12964689,rs13021737,rs13047416,rs13107325,rs13110266,rs13174863,rs13191362,rs1320903,rs13240600,rs13247665,rs13263601,rs13329567,rs1362910,rs1365466,rs1371108,rs1375561,rs1405348,rs1412235,rs1431659,rs1436343,rs1451533,rs1452075,rs1477887,rs1492767,rs1522569,rs1625427,rs1668633,rs16851483,rs17014375,rs17056301,rs17203016,rs17207196,rs17238110,rs17327461,rs17551974,rs17636031,rs17724992,rs17806379,rs1782507,rs1789165,rs1852006,rs1865341,rs1884389,rs1884897,rs1899689,rs1899951,rs1927790,rs1928295,rs1937684,rs1951455,rs1973993,rs2010281,rs208015,rs2124499,rs215632,rs217671,rs2192158,rs2228213,rs2230590,rs2283093,rs2304607,rs2307111,rs2357760,rs2365389,rs2367112,rs2425857,rs2429150,rs2479958,rs2481665,rs2543132,rs2605603,rs2721965,rs2731222,rs273504,rs273697,rs2781668,rs2814992,rs2820311,rs28350,rs284227,rs2842385,rs2875762,rs3134438,rs326889,rs329651,rs355777,rs3736485,rs3753549,rs3800229,rs3814883,rs3829849,rs3849570,rs3851083,rs3902951,rs40067,rs4148155,rs427943,rs4284600,rs4303732,rs4307239,rs4516268,rs4518345,rs453520,rs4624596,rs4639527,rs4670626,rs4722398,rs4725984,rs4744275,rs4764949,rs4796243,rs4820408,rs4864201,rs487060,rs4906908,rs4981693,rs4986044,rs5396,rs543874,rs555267,rs577525,rs580438,rs6142096,rs621042,rs6235,rs6265,rs629443,rs6443750,rs6448587,rs6449531,rs6461115,rs6474945,rs6545714,rs6577584,rs6587552,rs663129,rs6700838,rs6738445,rs6764533,rs6804842,rs6827083,rs6879326,rs6919443,rs7024334,rs7084454,rs7102454,rs7124681,rs7133378,rs7138803,rs7144011,rs7147503,rs7181498,rs7195386,rs7206608,rs7211567,rs7239114,rs7334078,rs733594,rs7531118,rs7531656,rs7535528,rs7550711,rs7557796,rs7561278,rs756717,rs7599312,rs7600699,rs7607351,rs761423,rs7615297,rs7640424,rs7683836,rs7694732,rs7711753,rs7715256,rs7730004,rs7730898,rs7748777,rs7760082,rs785278,rs7869771,rs7871866,rs7893571,rs7899106,rs7903146,rs7948120,rs7975187,rs8036040,rs8047395,rs8071182,rs8097544,rs8102137,rs8123881,rs816364,rs845084,rs847747,rs879620,rs889398,rs895330,rs900144,rs901630,rs902695,rs925018,rs9291467,rs9294260,rs930295,rs9362662,rs9367368,rs9426003,rs9530843,rs9540493,rs9603697,rs9615905,rs9630985,rs967605,rs9688431,rs972540,rs9816226,rs987237,rs9927848,rs999259	0.160861	0.0298827	7.32174e-08	6.8045e-07	0.102291	0.219431	283.095	284	0.504	0	0.231314	0.0481594	1.5623e-06	0.136922	0.325707	0.279197	0.0704053	9.27421e-05	0.141203	0.417192	0.206666	0.075828	0.00682157	0.0580427	0.355288	-0.000879525	0.0013382	0.511557	FDR	Pass	Pass	Pass	Pass
19506_6	GLYAT	Inverse variance weighted	285	rs1003081,rs10083803,rs10131890,rs10132280,rs10182181,rs10211055,rs10268050,rs10269783,rs10275044,rs10438964,rs1045411,rs1048932,rs10733051,rs10744146,rs1075901,rs10830452,rs10842240,rs10867256,rs10876418,rs10878946,rs10883759,rs10915840,rs10920678,rs10938397,rs10971712,rs11118308,rs11150911,rs11251352,rs11496125,rs11600990,rs11611246,rs11611496,rs11668301,rs11672660,rs11736228,rs11773362,rs11781699,rs11783247,rs11889536,rs11945861,rs12033257,rs12041258,rs12044597,rs12098284,rs1218822,rs12364470,rs1241986,rs12429545,rs12448257,rs12448738,rs12514473,rs12564992,rs12575252,rs12577642,rs12587412,rs12593036,rs12602912,rs12675063,rs12680842,rs12705987,rs12888545,rs12922346,rs12939549,rs1296328,rs12964689,rs13021737,rs13047416,rs13107325,rs13110266,rs13174863,rs13191362,rs1320903,rs13240600,rs13247665,rs13263601,rs13329567,rs1362910,rs1365466,rs1371108,rs1375561,rs1405348,rs1412235,rs1431659,rs1436343,rs1451533,rs1452075,rs1477887,rs1492767,rs1522569,rs1625427,rs1668633,rs16851483,rs17014375,rs17056301,rs17203016,rs17207196,rs17238110,rs17327461,rs17551974,rs17636031,rs17724992,rs17806379,rs1782507,rs1789165,rs1852006,rs1865341,rs1884389,rs1884897,rs1899689,rs1899951,rs1927790,rs1928295,rs1937684,rs1951455,rs1973993,rs2010281,rs208015,rs2124499,rs215632,rs217671,rs2192158,rs2228213,rs2230590,rs2283093,rs2304607,rs2307111,rs2357760,rs2365389,rs2367112,rs2425857,rs2429150,rs2479958,rs2481665,rs2543132,rs2605603,rs2721965,rs2731222,rs273504,rs273697,rs2781668,rs2814992,rs2820311,rs28350,rs284227,rs2842385,rs2875762,rs3134438,rs326889,rs329651,rs355777,rs3736485,rs3753549,rs3800229,rs3814883,rs3829849,rs3849570,rs3851083,rs3902951,rs40067,rs4148155,rs427943,rs4284600,rs4303732,rs4307239,rs4516268,rs4518345,rs453520,rs4624596,rs4639527,rs4670626,rs4722398,rs4725984,rs4744275,rs4764949,rs4796243,rs4820408,rs4864201,rs487060,rs4906908,rs4981693,rs4986044,rs5396,rs543874,rs555267,rs577525,rs580438,rs6142096,rs621042,rs6235,rs6265,rs629443,rs6443750,rs6448587,rs6449531,rs6461115,rs6474945,rs6545714,rs6577584,rs6587552,rs663129,rs6700838,rs6738445,rs6764533,rs6804842,rs6827083,rs6879326,rs6919443,rs7024334,rs7084454,rs7102454,rs7124681,rs7133378,rs7138803,rs7144011,rs7147503,rs7181498,rs7195386,rs7206608,rs7211567,rs7239114,rs7334078,rs733594,rs7531118,rs7531656,rs7535528,rs7550711,rs7557796,rs7561278,rs756717,rs7599312,rs7600699,rs7607351,rs761423,rs7615297,rs7640424,rs7683836,rs7694732,rs7711753,rs7715256,rs7730004,rs7730898,rs7748777,rs7760082,rs785278,rs7869771,rs7871866,rs7893571,rs7899106,rs7903146,rs7948120,rs7975187,rs8036040,rs8047395,rs8071182,rs8097544,rs8102137,rs8123881,rs816364,rs845084,rs847747,rs879620,rs889398,rs895330,rs900144,rs901630,rs902695,rs925018,rs9291467,rs9294260,rs930295,rs9362662,rs9367368,rs9426003,rs9530843,rs9540493,rs9603697,rs9615905,rs9630985,rs967605,rs9688431,rs972540,rs9816226,rs987237,rs9927848,rs999260	0.162931	0.0302721	7.35738e-08	6.8247e-07	0.103598	0.222264	248.937	284	0.934255	0	0.161702	0.0507393	0.00143798	0.062253	0.261151	0.149413	0.0780548	0.056598	-0.00357401	0.302401	0.212288	0.0770742	0.00626234	0.061222	0.363353	-0.0009469	0.00135983	0.486789	FDR	Pass	Pass	Pass	Pass
12945_33	RAB18	Inverse variance weighted	285	rs1003081,rs10083803,rs10131890,rs10132280,rs10182181,rs10211055,rs10268050,rs10269783,rs10275044,rs10438964,rs1045411,rs1048932,rs10733051,rs10744146,rs1075901,rs10830452,rs10842240,rs10867256,rs10876418,rs10878946,rs10883759,rs10915840,rs10920678,rs10938397,rs10971712,rs11118308,rs11150911,rs11251352,rs11496125,rs11600990,rs11611246,rs11611496,rs11668301,rs11672660,rs11736228,rs11773362,rs11781699,rs11783247,rs11889536,rs11945861,rs12033257,rs12041258,rs12044597,rs12098284,rs1218822,rs12364470,rs1241986,rs12429545,rs12448257,rs12448738,rs12514473,rs12564992,rs12575252,rs12577642,rs12587412,rs12593036,rs12602912,rs12675063,rs12680842,rs12705987,rs12888545,rs12922346,rs12939549,rs1296328,rs12964689,rs13021737,rs13047416,rs13107325,rs13110266,rs13174863,rs13191362,rs1320903,rs13240600,rs13247665,rs13263601,rs13329567,rs1362910,rs1365466,rs1371108,rs1375561,rs1405348,rs1412235,rs1431659,rs1436343,rs1451533,rs1452075,rs1477887,rs1492767,rs1522569,rs1625427,rs1668633,rs16851483,rs17014375,rs17056301,rs17203016,rs17207196,rs17238110,rs17327461,rs17551974,rs17636031,rs17724992,rs17806379,rs1782507,rs1789165,rs1852006,rs1865341,rs1884389,rs1884897,rs1899689,rs1899951,rs1927790,rs1928295,rs1937684,rs1951455,rs1973993,rs2010281,rs208015,rs2124499,rs215632,rs217671,rs2192158,rs2228213,rs2230590,rs2283093,rs2304607,rs2307111,rs2357760,rs2365389,rs2367112,rs2425857,rs2429150,rs2479958,rs2481665,rs2543132,rs2605603,rs2721965,rs2731222,rs273504,rs273697,rs2781668,rs2814992,rs2820311,rs28350,rs284227,rs2842385,rs2875762,rs3134438,rs326889,rs329651,rs355777,rs3736485,rs3753549,rs3800229,rs3814883,rs3829849,rs3849570,rs3851083,rs3902951,rs40067,rs4148155,rs427943,rs4284600,rs4303732,rs4307239,rs4516268,rs4518345,rs453520,rs4624596,rs4639527,rs4670626,rs4722398,rs4725984,rs4744275,rs4764949,rs4796243,rs4820408,rs4864201,rs487060,rs4906908,rs4981693,rs4986044,rs5396,rs543874,rs555267,rs577525,rs580438,rs6142096,rs621042,rs6235,rs6265,rs629443,rs6443750,rs6448587,rs6449531,rs6461115,rs6474945,rs6545714,rs6577584,rs6587552,rs663129,rs6700838,rs6738445,rs6764533,rs6804842,rs6827083,rs6879326,rs6919443,rs7024334,rs7084454,rs7102454,rs7124681,rs7133378,rs7138803,rs7144011,rs7147503,rs7181498,rs7195386,rs7206608,rs7211567,rs7239114,rs7334078,rs733594,rs7531118,rs7531656,rs7535528,rs7550711,rs7557796,rs7561278,rs756717,rs7599312,rs7600699,rs7607351,rs761423,rs7615297,rs7640424,rs7683836,rs7694732,rs7711753,rs7715256,rs7730004,rs7730898,rs7748777,rs7760082,rs785278,rs7869771,rs7871866,rs7893571,rs7899106,rs7903146,rs7948120,rs7975187,rs8036040,rs8047395,rs8071182,rs8097544,rs8102137,rs8123881,rs816364,rs845084,rs847747,rs879620,rs889398,rs895330,rs900144,rs901630,rs902695,rs925018,rs9291467,rs9294260,rs930295,rs9362662,rs9367368,rs9426003,rs9530843,rs9540493,rs9603697,rs9615905,rs9630985,rs967605,rs9688431,rs972540,rs9816226,rs987237,rs9927848,rs999261	0.16815	0.0312457	7.38503e-08	6.83743e-07	0.106909	0.229392	310.44	284	0.134685	0.079021	0.144775	0.05204	0.00540256	0.0427767	0.246773	0.128405	0.0923705	0.165583	-0.0526408	0.309452	0.193997	0.0794167	0.0151867	0.0383399	0.349653	-0.000495884	0.00140039	0.723525	FDR	Pass	Fail	Pass	Pass
18282_1	GNG11	Inverse variance weighted	285	rs1003081,rs10083803,rs10131890,rs10132280,rs10182181,rs10211055,rs10268050,rs10269783,rs10275044,rs10438964,rs1045411,rs1048932,rs10733051,rs10744146,rs1075901,rs10830452,rs10842240,rs10867256,rs10876418,rs10878946,rs10883759,rs10915840,rs10920678,rs10938397,rs10971712,rs11118308,rs11150911,rs11251352,rs11496125,rs11600990,rs11611246,rs11611496,rs11668301,rs11672660,rs11736228,rs11773362,rs11781699,rs11783247,rs11889536,rs11945861,rs12033257,rs12041258,rs12044597,rs12098284,rs1218822,rs12364470,rs1241986,rs12429545,rs12448257,rs12448738,rs12514473,rs12564992,rs12575252,rs12577642,rs12587412,rs12593036,rs12602912,rs12675063,rs12680842,rs12705987,rs12888545,rs12922346,rs12939549,rs1296328,rs12964689,rs13021737,rs13047416,rs13107325,rs13110266,rs13174863,rs13191362,rs1320903,rs13240600,rs13247665,rs13263601,rs13329567,rs1362910,rs1365466,rs1371108,rs1375561,rs1405348,rs1412235,rs1431659,rs1436343,rs1451533,rs1452075,rs1477887,rs1492767,rs1522569,rs1625427,rs1668633,rs16851483,rs17014375,rs17056301,rs17203016,rs17207196,rs17238110,rs17327461,rs17551974,rs17636031,rs17724992,rs17806379,rs1782507,rs1789165,rs1852006,rs1865341,rs1884389,rs1884897,rs1899689,rs1899951,rs1927790,rs1928295,rs1937684,rs1951455,rs1973993,rs2010281,rs208015,rs2124499,rs215632,rs217671,rs2192158,rs2228213,rs2230590,rs2283093,rs2304607,rs2307111,rs2357760,rs2365389,rs2367112,rs2425857,rs2429150,rs2479958,rs2481665,rs2543132,rs2605603,rs2721965,rs2731222,rs273504,rs273697,rs2781668,rs2814992,rs2820311,rs28350,rs284227,rs2842385,rs2875762,rs3134438,rs326889,rs329651,rs355777,rs3736485,rs3753549,rs3800229,rs3814883,rs3829849,rs3849570,rs3851083,rs3902951,rs40067,rs4148155,rs427943,rs4284600,rs4303732,rs4307239,rs4516268,rs4518345,rs453520,rs4624596,rs4639527,rs4670626,rs4722398,rs4725984,rs4744275,rs4764949,rs4796243,rs4820408,rs4864201,rs487060,rs4906908,rs4981693,rs4986044,rs5396,rs543874,rs555267,rs577525,rs580438,rs6142096,rs621042,rs6235,rs6265,rs629443,rs6443750,rs6448587,rs6449531,rs6461115,rs6474945,rs6545714,rs6577584,rs6587552,rs663129,rs6700838,rs6738445,rs6764533,rs6804842,rs6827083,rs6879326,rs6919443,rs7024334,rs7084454,rs7102454,rs7124681,rs7133378,rs7138803,rs7144011,rs7147503,rs7181498,rs7195386,rs7206608,rs7211567,rs7239114,rs7334078,rs733594,rs7531118,rs7531656,rs7535528,rs7550711,rs7557796,rs7561278,rs756717,rs7599312,rs7600699,rs7607351,rs761423,rs7615297,rs7640424,rs7683836,rs7694732,rs7711753,rs7715256,rs7730004,rs7730898,rs7748777,rs7760082,rs785278,rs7869771,rs7871866,rs7893571,rs7899106,rs7903146,rs7948120,rs7975187,rs8036040,rs8047395,rs8071182,rs8097544,rs8102137,rs8123881,rs816364,rs845084,rs847747,rs879620,rs889398,rs895330,rs900144,rs901630,rs902695,rs925018,rs9291467,rs9294260,rs930295,rs9362662,rs9367368,rs9426003,rs9530843,rs9540493,rs9603697,rs9615905,rs9630985,rs967605,rs9688431,rs972540,rs9816226,rs987237,rs9927848,rs999262	0.162701	0.0302515	7.51999e-08	6.93474e-07	0.103408	0.221994	289.709	284	0.395167	0.0151513	0.237725	0.0495454	1.60165e-06	0.140616	0.334834	0.327102	0.0819429	8.35337e-05	0.166494	0.48771	0.228858	0.076672	0.00308452	0.0785809	0.379135	-0.00126861	0.00135092	0.348492	FDR	Pass	Pass	Pass	Pass
13231_90	IGHG4	Inverse variance weighted	285	rs1003081,rs10083803,rs10131890,rs10132280,rs10182181,rs10211055,rs10268050,rs10269783,rs10275044,rs10438964,rs1045411,rs1048932,rs10733051,rs10744146,rs1075901,rs10830452,rs10842240,rs10867256,rs10876418,rs10878946,rs10883759,rs10915840,rs10920678,rs10938397,rs10971712,rs11118308,rs11150911,rs11251352,rs11496125,rs11600990,rs11611246,rs11611496,rs11668301,rs11672660,rs11736228,rs11773362,rs11781699,rs11783247,rs11889536,rs11945861,rs12033257,rs12041258,rs12044597,rs12098284,rs1218822,rs12364470,rs1241986,rs12429545,rs12448257,rs12448738,rs12514473,rs12564992,rs12575252,rs12577642,rs12587412,rs12593036,rs12602912,rs12675063,rs12680842,rs12705987,rs12888545,rs12922346,rs12939549,rs1296328,rs12964689,rs13021737,rs13047416,rs13107325,rs13110266,rs13174863,rs13191362,rs1320903,rs13240600,rs13247665,rs13263601,rs13329567,rs1362910,rs1365466,rs1371108,rs1375561,rs1405348,rs1412235,rs1431659,rs1436343,rs1451533,rs1452075,rs1477887,rs1492767,rs1522569,rs1625427,rs1668633,rs16851483,rs17014375,rs17056301,rs17203016,rs17207196,rs17238110,rs17327461,rs17551974,rs17636031,rs17724992,rs17806379,rs1782507,rs1789165,rs1852006,rs1865341,rs1884389,rs1884897,rs1899689,rs1899951,rs1927790,rs1928295,rs1937684,rs1951455,rs1973993,rs2010281,rs208015,rs2124499,rs215632,rs217671,rs2192158,rs2228213,rs2230590,rs2283093,rs2304607,rs2307111,rs2357760,rs2365389,rs2367112,rs2425857,rs2429150,rs2479958,rs2481665,rs2543132,rs2605603,rs2721965,rs2731222,rs273504,rs273697,rs2781668,rs2814992,rs2820311,rs28350,rs284227,rs2842385,rs2875762,rs3134438,rs326889,rs329651,rs355777,rs3736485,rs3753549,rs3800229,rs3814883,rs3829849,rs3849570,rs3851083,rs3902951,rs40067,rs4148155,rs427943,rs4284600,rs4303732,rs4307239,rs4516268,rs4518345,rs453520,rs4624596,rs4639527,rs4670626,rs4722398,rs4725984,rs4744275,rs4764949,rs4796243,rs4820408,rs4864201,rs487060,rs4906908,rs4981693,rs4986044,rs5396,rs543874,rs555267,rs577525,rs580438,rs6142096,rs621042,rs6235,rs6265,rs629443,rs6443750,rs6448587,rs6449531,rs6461115,rs6474945,rs6545714,rs6577584,rs6587552,rs663129,rs6700838,rs6738445,rs6764533,rs6804842,rs6827083,rs6879326,rs6919443,rs7024334,rs7084454,rs7102454,rs7124681,rs7133378,rs7138803,rs7144011,rs7147503,rs7181498,rs7195386,rs7206608,rs7211567,rs7239114,rs7334078,rs733594,rs7531118,rs7531656,rs7535528,rs7550711,rs7557796,rs7561278,rs756717,rs7599312,rs7600699,rs7607351,rs761423,rs7615297,rs7640424,rs7683836,rs7694732,rs7711753,rs7715256,rs7730004,rs7730898,rs7748777,rs7760082,rs785278,rs7869771,rs7871866,rs7893571,rs7899106,rs7903146,rs7948120,rs7975187,rs8036040,rs8047395,rs8071182,rs8097544,rs8102137,rs8123881,rs816364,rs845084,rs847747,rs879620,rs889398,rs895330,rs900144,rs901630,rs902695,rs925018,rs9291467,rs9294260,rs930295,rs9362662,rs9367368,rs9426003,rs9530843,rs9540493,rs9603697,rs9615905,rs9630985,rs967605,rs9688431,rs972540,rs9816226,rs987237,rs9927848,rs999263	0.174956	0.0325326	7.53665e-08	6.93474e-07	0.111193	0.23872	330.546	284	0.029843	0.14908	0.1857	0.0570339	0.00113013	0.0739133	0.297486	0.211159	0.112885	0.0624323	-0.0100946	0.432413	0.374624	0.081733	6.8676e-06	0.214427	0.534821	-0.00382678	0.00143986	0.00831391	FDR	Pass	Pass	No	Fail
17857_6	ACADL	Inverse variance weighted	285	rs1003081,rs10083803,rs10131890,rs10132280,rs10182181,rs10211055,rs10268050,rs10269783,rs10275044,rs10438964,rs1045411,rs1048932,rs10733051,rs10744146,rs1075901,rs10830452,rs10842240,rs10867256,rs10876418,rs10878946,rs10883759,rs10915840,rs10920678,rs10938397,rs10971712,rs11118308,rs11150911,rs11251352,rs11496125,rs11600990,rs11611246,rs11611496,rs11668301,rs11672660,rs11736228,rs11773362,rs11781699,rs11783247,rs11889536,rs11945861,rs12033257,rs12041258,rs12044597,rs12098284,rs1218822,rs12364470,rs1241986,rs12429545,rs12448257,rs12448738,rs12514473,rs12564992,rs12575252,rs12577642,rs12587412,rs12593036,rs12602912,rs12675063,rs12680842,rs12705987,rs12888545,rs12922346,rs12939549,rs1296328,rs12964689,rs13021737,rs13047416,rs13107325,rs13110266,rs13174863,rs13191362,rs1320903,rs13240600,rs13247665,rs13263601,rs13329567,rs1362910,rs1365466,rs1371108,rs1375561,rs1405348,rs1412235,rs1431659,rs1436343,rs1451533,rs1452075,rs1477887,rs1492767,rs1522569,rs1625427,rs1668633,rs16851483,rs17014375,rs17056301,rs17203016,rs17207196,rs17238110,rs17327461,rs17551974,rs17636031,rs17724992,rs17806379,rs1782507,rs1789165,rs1852006,rs1865341,rs1884389,rs1884897,rs1899689,rs1899951,rs1927790,rs1928295,rs1937684,rs1951455,rs1973993,rs2010281,rs208015,rs2124499,rs215632,rs217671,rs2192158,rs2228213,rs2230590,rs2283093,rs2304607,rs2307111,rs2357760,rs2365389,rs2367112,rs2425857,rs2429150,rs2479958,rs2481665,rs2543132,rs2605603,rs2721965,rs2731222,rs273504,rs273697,rs2781668,rs2814992,rs2820311,rs28350,rs284227,rs2842385,rs2875762,rs3134438,rs326889,rs329651,rs355777,rs3736485,rs3753549,rs3800229,rs3814883,rs3829849,rs3849570,rs3851083,rs3902951,rs40067,rs4148155,rs427943,rs4284600,rs4303732,rs4307239,rs4516268,rs4518345,rs453520,rs4624596,rs4639527,rs4670626,rs4722398,rs4725984,rs4744275,rs4764949,rs4796243,rs4820408,rs4864201,rs487060,rs4906908,rs4981693,rs4986044,rs5396,rs543874,rs555267,rs577525,rs580438,rs6142096,rs621042,rs6235,rs6265,rs629443,rs6443750,rs6448587,rs6449531,rs6461115,rs6474945,rs6545714,rs6577584,rs6587552,rs663129,rs6700838,rs6738445,rs6764533,rs6804842,rs6827083,rs6879326,rs6919443,rs7024334,rs7084454,rs7102454,rs7124681,rs7133378,rs7138803,rs7144011,rs7147503,rs7181498,rs7195386,rs7206608,rs7211567,rs7239114,rs7334078,rs733594,rs7531118,rs7531656,rs7535528,rs7550711,rs7557796,rs7561278,rs756717,rs7599312,rs7600699,rs7607351,rs761423,rs7615297,rs7640424,rs7683836,rs7694732,rs7711753,rs7715256,rs7730004,rs7730898,rs7748777,rs7760082,rs785278,rs7869771,rs7871866,rs7893571,rs7899106,rs7903146,rs7948120,rs7975187,rs8036040,rs8047395,rs8071182,rs8097544,rs8102137,rs8123881,rs816364,rs845084,rs847747,rs879620,rs889398,rs895330,rs900144,rs901630,rs902695,rs925018,rs9291467,rs9294260,rs930295,rs9362662,rs9367368,rs9426003,rs9530843,rs9540493,rs9603697,rs9615905,rs9630985,rs967605,rs9688431,rs972540,rs9816226,rs987237,rs9927848,rs999264	0.15791	0.0293655	7.55754e-08	6.93474e-07	0.100353	0.215466	281.468	284	0.531303	0	0.181947	0.0517172	0.000434635	0.080581	0.283313	0.160096	0.0940418	0.0897759	-0.0242258	0.344418	0.253031	0.0745508	0.000787037	0.106911	0.39915	-0.00182175	0.00131236	0.166184	FDR	Pass	Pass	Pass	Pass
10612_18	PLOD3	Inverse variance weighted	285	rs1003081,rs10083803,rs10131890,rs10132280,rs10182181,rs10211055,rs10268050,rs10269783,rs10275044,rs10438964,rs1045411,rs1048932,rs10733051,rs10744146,rs1075901,rs10830452,rs10842240,rs10867256,rs10876418,rs10878946,rs10883759,rs10915840,rs10920678,rs10938397,rs10971712,rs11118308,rs11150911,rs11251352,rs11496125,rs11600990,rs11611246,rs11611496,rs11668301,rs11672660,rs11736228,rs11773362,rs11781699,rs11783247,rs11889536,rs11945861,rs12033257,rs12041258,rs12044597,rs12098284,rs1218822,rs12364470,rs1241986,rs12429545,rs12448257,rs12448738,rs12514473,rs12564992,rs12575252,rs12577642,rs12587412,rs12593036,rs12602912,rs12675063,rs12680842,rs12705987,rs12888545,rs12922346,rs12939549,rs1296328,rs12964689,rs13021737,rs13047416,rs13107325,rs13110266,rs13174863,rs13191362,rs1320903,rs13240600,rs13247665,rs13263601,rs13329567,rs1362910,rs1365466,rs1371108,rs1375561,rs1405348,rs1412235,rs1431659,rs1436343,rs1451533,rs1452075,rs1477887,rs1492767,rs1522569,rs1625427,rs1668633,rs16851483,rs17014375,rs17056301,rs17203016,rs17207196,rs17238110,rs17327461,rs17551974,rs17636031,rs17724992,rs17806379,rs1782507,rs1789165,rs1852006,rs1865341,rs1884389,rs1884897,rs1899689,rs1899951,rs1927790,rs1928295,rs1937684,rs1951455,rs1973993,rs2010281,rs208015,rs2124499,rs215632,rs217671,rs2192158,rs2228213,rs2230590,rs2283093,rs2304607,rs2307111,rs2357760,rs2365389,rs2367112,rs2425857,rs2429150,rs2479958,rs2481665,rs2543132,rs2605603,rs2721965,rs2731222,rs273504,rs273697,rs2781668,rs2814992,rs2820311,rs28350,rs284227,rs2842385,rs2875762,rs3134438,rs326889,rs329651,rs355777,rs3736485,rs3753549,rs3800229,rs3814883,rs3829849,rs3849570,rs3851083,rs3902951,rs40067,rs4148155,rs427943,rs4284600,rs4303732,rs4307239,rs4516268,rs4518345,rs453520,rs4624596,rs4639527,rs4670626,rs4722398,rs4725984,rs4744275,rs4764949,rs4796243,rs4820408,rs4864201,rs487060,rs4906908,rs4981693,rs4986044,rs5396,rs543874,rs555267,rs577525,rs580438,rs6142096,rs621042,rs6235,rs6265,rs629443,rs6443750,rs6448587,rs6449531,rs6461115,rs6474945,rs6545714,rs6577584,rs6587552,rs663129,rs6700838,rs6738445,rs6764533,rs6804842,rs6827083,rs6879326,rs6919443,rs7024334,rs7084454,rs7102454,rs7124681,rs7133378,rs7138803,rs7144011,rs7147503,rs7181498,rs7195386,rs7206608,rs7211567,rs7239114,rs7334078,rs733594,rs7531118,rs7531656,rs7535528,rs7550711,rs7557796,rs7561278,rs756717,rs7599312,rs7600699,rs7607351,rs761423,rs7615297,rs7640424,rs7683836,rs7694732,rs7711753,rs7715256,rs7730004,rs7730898,rs7748777,rs7760082,rs785278,rs7869771,rs7871866,rs7893571,rs7899106,rs7903146,rs7948120,rs7975187,rs8036040,rs8047395,rs8071182,rs8097544,rs8102137,rs8123881,rs816364,rs845084,rs847747,rs879620,rs889398,rs895330,rs900144,rs901630,rs902695,rs925018,rs9291467,rs9294260,rs930295,rs9362662,rs9367368,rs9426003,rs9530843,rs9540493,rs9603697,rs9615905,rs9630985,rs967605,rs9688431,rs972540,rs9816226,rs987237,rs9927848,rs999265	0.166923	0.0310417	7.55824e-08	6.93474e-07	0.106081	0.227764	289.951	284	0.391318	0.0174196	0.160885	0.0536211	0.00269615	0.055788	0.265983	0.256126	0.0854085	0.00295018	0.0887253	0.423527	0.253389	0.0787393	0.00144057	0.0990599	0.407718	-0.00166021	0.0013896	0.233187	FDR	Pass	Pass	Pass	Pass
12503_5	GPR68	Inverse variance weighted	285	rs1003081,rs10083803,rs10131890,rs10132280,rs10182181,rs10211055,rs10268050,rs10269783,rs10275044,rs10438964,rs1045411,rs1048932,rs10733051,rs10744146,rs1075901,rs10830452,rs10842240,rs10867256,rs10876418,rs10878946,rs10883759,rs10915840,rs10920678,rs10938397,rs10971712,rs11118308,rs11150911,rs11251352,rs11496125,rs11600990,rs11611246,rs11611496,rs11668301,rs11672660,rs11736228,rs11773362,rs11781699,rs11783247,rs11889536,rs11945861,rs12033257,rs12041258,rs12044597,rs12098284,rs1218822,rs12364470,rs1241986,rs12429545,rs12448257,rs12448738,rs12514473,rs12564992,rs12575252,rs12577642,rs12587412,rs12593036,rs12602912,rs12675063,rs12680842,rs12705987,rs12888545,rs12922346,rs12939549,rs1296328,rs12964689,rs13021737,rs13047416,rs13107325,rs13110266,rs13174863,rs13191362,rs1320903,rs13240600,rs13247665,rs13263601,rs13329567,rs1362910,rs1365466,rs1371108,rs1375561,rs1405348,rs1412235,rs1431659,rs1436343,rs1451533,rs1452075,rs1477887,rs1492767,rs1522569,rs1625427,rs1668633,rs16851483,rs17014375,rs17056301,rs17203016,rs17207196,rs17238110,rs17327461,rs17551974,rs17636031,rs17724992,rs17806379,rs1782507,rs1789165,rs1852006,rs1865341,rs1884389,rs1884897,rs1899689,rs1899951,rs1927790,rs1928295,rs1937684,rs1951455,rs1973993,rs2010281,rs208015,rs2124499,rs215632,rs217671,rs2192158,rs2228213,rs2230590,rs2283093,rs2304607,rs2307111,rs2357760,rs2365389,rs2367112,rs2425857,rs2429150,rs2479958,rs2481665,rs2543132,rs2605603,rs2721965,rs2731222,rs273504,rs273697,rs2781668,rs2814992,rs2820311,rs28350,rs284227,rs2842385,rs2875762,rs3134438,rs326889,rs329651,rs355777,rs3736485,rs3753549,rs3800229,rs3814883,rs3829849,rs3849570,rs3851083,rs3902951,rs40067,rs4148155,rs427943,rs4284600,rs4303732,rs4307239,rs4516268,rs4518345,rs453520,rs4624596,rs4639527,rs4670626,rs4722398,rs4725984,rs4744275,rs4764949,rs4796243,rs4820408,rs4864201,rs487060,rs4906908,rs4981693,rs4986044,rs5396,rs543874,rs555267,rs577525,rs580438,rs6142096,rs621042,rs6235,rs6265,rs629443,rs6443750,rs6448587,rs6449531,rs6461115,rs6474945,rs6545714,rs6577584,rs6587552,rs663129,rs6700838,rs6738445,rs6764533,rs6804842,rs6827083,rs6879326,rs6919443,rs7024334,rs7084454,rs7102454,rs7124681,rs7133378,rs7138803,rs7144011,rs7147503,rs7181498,rs7195386,rs7206608,rs7211567,rs7239114,rs7334078,rs733594,rs7531118,rs7531656,rs7535528,rs7550711,rs7557796,rs7561278,rs756717,rs7599312,rs7600699,rs7607351,rs761423,rs7615297,rs7640424,rs7683836,rs7694732,rs7711753,rs7715256,rs7730004,rs7730898,rs7748777,rs7760082,rs785278,rs7869771,rs7871866,rs7893571,rs7899106,rs7903146,rs7948120,rs7975187,rs8036040,rs8047395,rs8071182,rs8097544,rs8102137,rs8123881,rs816364,rs845084,rs847747,rs879620,rs889398,rs895330,rs900144,rs901630,rs902695,rs925018,rs9291467,rs9294260,rs930295,rs9362662,rs9367368,rs9426003,rs9530843,rs9540493,rs9603697,rs9615905,rs9630985,rs967605,rs9688431,rs972540,rs9816226,rs987237,rs9927848,rs999266	0.165076	0.0306986	7.5608e-08	6.93474e-07	0.104907	0.225245	296.523	284	0.292604	0.0437531	0.269554	0.0499126	6.64482e-08	0.171725	0.367383	0.364134	0.0829577	1.60485e-05	0.201537	0.526731	0.293915	0.0775583	0.000184381	0.1419	0.445929	-0.00247515	0.00136931	0.0717319	FDR	Pass	Pass	Pass	Pass
6549_60	VSTM2L	Inverse variance weighted	285	rs1003081,rs10083803,rs10131890,rs10132280,rs10182181,rs10211055,rs10268050,rs10269783,rs10275044,rs10438964,rs1045411,rs1048932,rs10733051,rs10744146,rs1075901,rs10830452,rs10842240,rs10867256,rs10876418,rs10878946,rs10883759,rs10915840,rs10920678,rs10938397,rs10971712,rs11118308,rs11150911,rs11251352,rs11496125,rs11600990,rs11611246,rs11611496,rs11668301,rs11672660,rs11736228,rs11773362,rs11781699,rs11783247,rs11889536,rs11945861,rs12033257,rs12041258,rs12044597,rs12098284,rs1218822,rs12364470,rs1241986,rs12429545,rs12448257,rs12448738,rs12514473,rs12564992,rs12575252,rs12577642,rs12587412,rs12593036,rs12602912,rs12675063,rs12680842,rs12705987,rs12888545,rs12922346,rs12939549,rs1296328,rs12964689,rs13021737,rs13047416,rs13107325,rs13110266,rs13174863,rs13191362,rs1320903,rs13240600,rs13247665,rs13263601,rs13329567,rs1362910,rs1365466,rs1371108,rs1375561,rs1405348,rs1412235,rs1431659,rs1436343,rs1451533,rs1452075,rs1477887,rs1492767,rs1522569,rs1625427,rs1668633,rs16851483,rs17014375,rs17056301,rs17203016,rs17207196,rs17238110,rs17327461,rs17551974,rs17636031,rs17724992,rs17806379,rs1782507,rs1789165,rs1852006,rs1865341,rs1884389,rs1884897,rs1899689,rs1899951,rs1927790,rs1928295,rs1937684,rs1951455,rs1973993,rs2010281,rs208015,rs2124499,rs215632,rs217671,rs2192158,rs2228213,rs2230590,rs2283093,rs2304607,rs2307111,rs2357760,rs2365389,rs2367112,rs2425857,rs2429150,rs2479958,rs2481665,rs2543132,rs2605603,rs2721965,rs2731222,rs273504,rs273697,rs2781668,rs2814992,rs2820311,rs28350,rs284227,rs2842385,rs2875762,rs3134438,rs326889,rs329651,rs355777,rs3736485,rs3753549,rs3800229,rs3814883,rs3829849,rs3849570,rs3851083,rs3902951,rs40067,rs4148155,rs427943,rs4284600,rs4303732,rs4307239,rs4516268,rs4518345,rs453520,rs4624596,rs4639527,rs4670626,rs4722398,rs4725984,rs4744275,rs4764949,rs4796243,rs4820408,rs4864201,rs487060,rs4906908,rs4981693,rs4986044,rs5396,rs543874,rs555267,rs577525,rs580438,rs6142096,rs621042,rs6235,rs6265,rs629443,rs6443750,rs6448587,rs6449531,rs6461115,rs6474945,rs6545714,rs6577584,rs6587552,rs663129,rs6700838,rs6738445,rs6764533,rs6804842,rs6827083,rs6879326,rs6919443,rs7024334,rs7084454,rs7102454,rs7124681,rs7133378,rs7138803,rs7144011,rs7147503,rs7181498,rs7195386,rs7206608,rs7211567,rs7239114,rs7334078,rs733594,rs7531118,rs7531656,rs7535528,rs7550711,rs7557796,rs7561278,rs756717,rs7599312,rs7600699,rs7607351,rs761423,rs7615297,rs7640424,rs7683836,rs7694732,rs7711753,rs7715256,rs7730004,rs7730898,rs7748777,rs7760082,rs785278,rs7869771,rs7871866,rs7893571,rs7899106,rs7903146,rs7948120,rs7975187,rs8036040,rs8047395,rs8071182,rs8097544,rs8102137,rs8123881,rs816364,rs845084,rs847747,rs879620,rs889398,rs895330,rs900144,rs901630,rs902695,rs925018,rs9291467,rs9294260,rs930295,rs9362662,rs9367368,rs9426003,rs9530843,rs9540493,rs9603697,rs9615905,rs9630985,rs967605,rs9688431,rs972540,rs9816226,rs987237,rs9927848,rs999267	0.158816	0.0295379	7.58643e-08	6.94526e-07	0.100922	0.216711	280	284	0.555923	0	0.193367	0.0486068	6.944e-05	0.098098	0.288637	0.234796	0.0857619	0.00657628	0.066703	0.40289	0.209985	0.0750536	0.00549841	0.0628795	0.35709	-0.000981793	0.00132388	0.458944	FDR	Pass	Pass	Pass	Pass
11185_145	GCH1	Inverse variance weighted	285	rs1003081,rs10083803,rs10131890,rs10132280,rs10182181,rs10211055,rs10268050,rs10269783,rs10275044,rs10438964,rs1045411,rs1048932,rs10733051,rs10744146,rs1075901,rs10830452,rs10842240,rs10867256,rs10876418,rs10878946,rs10883759,rs10915840,rs10920678,rs10938397,rs10971712,rs11118308,rs11150911,rs11251352,rs11496125,rs11600990,rs11611246,rs11611496,rs11668301,rs11672660,rs11736228,rs11773362,rs11781699,rs11783247,rs11889536,rs11945861,rs12033257,rs12041258,rs12044597,rs12098284,rs1218822,rs12364470,rs1241986,rs12429545,rs12448257,rs12448738,rs12514473,rs12564992,rs12575252,rs12577642,rs12587412,rs12593036,rs12602912,rs12675063,rs12680842,rs12705987,rs12888545,rs12922346,rs12939549,rs1296328,rs12964689,rs13021737,rs13047416,rs13107325,rs13110266,rs13174863,rs13191362,rs1320903,rs13240600,rs13247665,rs13263601,rs13329567,rs1362910,rs1365466,rs1371108,rs1375561,rs1405348,rs1412235,rs1431659,rs1436343,rs1451533,rs1452075,rs1477887,rs1492767,rs1522569,rs1625427,rs1668633,rs16851483,rs17014375,rs17056301,rs17203016,rs17207196,rs17238110,rs17327461,rs17551974,rs17636031,rs17724992,rs17806379,rs1782507,rs1789165,rs1852006,rs1865341,rs1884389,rs1884897,rs1899689,rs1899951,rs1927790,rs1928295,rs1937684,rs1951455,rs1973993,rs2010281,rs208015,rs2124499,rs215632,rs217671,rs2192158,rs2228213,rs2230590,rs2283093,rs2304607,rs2307111,rs2357760,rs2365389,rs2367112,rs2425857,rs2429150,rs2479958,rs2481665,rs2543132,rs2605603,rs2721965,rs2731222,rs273504,rs273697,rs2781668,rs2814992,rs2820311,rs28350,rs284227,rs2842385,rs2875762,rs3134438,rs326889,rs329651,rs355777,rs3736485,rs3753549,rs3800229,rs3814883,rs3829849,rs3849570,rs3851083,rs3902951,rs40067,rs4148155,rs427943,rs4284600,rs4303732,rs4307239,rs4516268,rs4518345,rs453520,rs4624596,rs4639527,rs4670626,rs4722398,rs4725984,rs4744275,rs4764949,rs4796243,rs4820408,rs4864201,rs487060,rs4906908,rs4981693,rs4986044,rs5396,rs543874,rs555267,rs577525,rs580438,rs6142096,rs621042,rs6235,rs6265,rs629443,rs6443750,rs6448587,rs6449531,rs6461115,rs6474945,rs6545714,rs6577584,rs6587552,rs663129,rs6700838,rs6738445,rs6764533,rs6804842,rs6827083,rs6879326,rs6919443,rs7024334,rs7084454,rs7102454,rs7124681,rs7133378,rs7138803,rs7144011,rs7147503,rs7181498,rs7195386,rs7206608,rs7211567,rs7239114,rs7334078,rs733594,rs7531118,rs7531656,rs7535528,rs7550711,rs7557796,rs7561278,rs756717,rs7599312,rs7600699,rs7607351,rs761423,rs7615297,rs7640424,rs7683836,rs7694732,rs7711753,rs7715256,rs7730004,rs7730898,rs7748777,rs7760082,rs785278,rs7869771,rs7871866,rs7893571,rs7899106,rs7903146,rs7948120,rs7975187,rs8036040,rs8047395,rs8071182,rs8097544,rs8102137,rs8123881,rs816364,rs845084,rs847747,rs879620,rs889398,rs895330,rs900144,rs901630,rs902695,rs925018,rs9291467,rs9294260,rs930295,rs9362662,rs9367368,rs9426003,rs9530843,rs9540493,rs9603697,rs9615905,rs9630985,rs967605,rs9688431,rs972540,rs9816226,rs987237,rs9927848,rs999268	0.161407	0.03003	7.66411e-08	7.00331e-07	0.102548	0.220266	291.287	284	0.370286	0.0190387	0.176915	0.0482678	0.000247061	0.0823105	0.27152	0.242672	0.0847405	0.00449933	0.0765803	0.408763	0.202082	0.0763404	0.00857283	0.0524553	0.35171	-0.000780869	0.00134712	0.562607	FDR	Pass	Pass	Pass	Pass
7859_21	PCDHGC3	Inverse variance weighted	285	rs1003081,rs10083803,rs10131890,rs10132280,rs10182181,rs10211055,rs10268050,rs10269783,rs10275044,rs10438964,rs1045411,rs1048932,rs10733051,rs10744146,rs1075901,rs10830452,rs10842240,rs10867256,rs10876418,rs10878946,rs10883759,rs10915840,rs10920678,rs10938397,rs10971712,rs11118308,rs11150911,rs11251352,rs11496125,rs11600990,rs11611246,rs11611496,rs11668301,rs11672660,rs11736228,rs11773362,rs11781699,rs11783247,rs11889536,rs11945861,rs12033257,rs12041258,rs12044597,rs12098284,rs1218822,rs12364470,rs1241986,rs12429545,rs12448257,rs12448738,rs12514473,rs12564992,rs12575252,rs12577642,rs12587412,rs12593036,rs12602912,rs12675063,rs12680842,rs12705987,rs12888545,rs12922346,rs12939549,rs1296328,rs12964689,rs13021737,rs13047416,rs13107325,rs13110266,rs13174863,rs13191362,rs1320903,rs13240600,rs13247665,rs13263601,rs13329567,rs1362910,rs1365466,rs1371108,rs1375561,rs1405348,rs1412235,rs1431659,rs1436343,rs1451533,rs1452075,rs1477887,rs1492767,rs1522569,rs1625427,rs1668633,rs16851483,rs17014375,rs17056301,rs17203016,rs17207196,rs17238110,rs17327461,rs17551974,rs17636031,rs17724992,rs17806379,rs1782507,rs1789165,rs1852006,rs1865341,rs1884389,rs1884897,rs1899689,rs1899951,rs1927790,rs1928295,rs1937684,rs1951455,rs1973993,rs2010281,rs208015,rs2124499,rs215632,rs217671,rs2192158,rs2228213,rs2230590,rs2283093,rs2304607,rs2307111,rs2357760,rs2365389,rs2367112,rs2425857,rs2429150,rs2479958,rs2481665,rs2543132,rs2605603,rs2721965,rs2731222,rs273504,rs273697,rs2781668,rs2814992,rs2820311,rs28350,rs284227,rs2842385,rs2875762,rs3134438,rs326889,rs329651,rs355777,rs3736485,rs3753549,rs3800229,rs3814883,rs3829849,rs3849570,rs3851083,rs3902951,rs40067,rs4148155,rs427943,rs4284600,rs4303732,rs4307239,rs4516268,rs4518345,rs453520,rs4624596,rs4639527,rs4670626,rs4722398,rs4725984,rs4744275,rs4764949,rs4796243,rs4820408,rs4864201,rs487060,rs4906908,rs4981693,rs4986044,rs5396,rs543874,rs555267,rs577525,rs580438,rs6142096,rs621042,rs6235,rs6265,rs629443,rs6443750,rs6448587,rs6449531,rs6461115,rs6474945,rs6545714,rs6577584,rs6587552,rs663129,rs6700838,rs6738445,rs6764533,rs6804842,rs6827083,rs6879326,rs6919443,rs7024334,rs7084454,rs7102454,rs7124681,rs7133378,rs7138803,rs7144011,rs7147503,rs7181498,rs7195386,rs7206608,rs7211567,rs7239114,rs7334078,rs733594,rs7531118,rs7531656,rs7535528,rs7550711,rs7557796,rs7561278,rs756717,rs7599312,rs7600699,rs7607351,rs761423,rs7615297,rs7640424,rs7683836,rs7694732,rs7711753,rs7715256,rs7730004,rs7730898,rs7748777,rs7760082,rs785278,rs7869771,rs7871866,rs7893571,rs7899106,rs7903146,rs7948120,rs7975187,rs8036040,rs8047395,rs8071182,rs8097544,rs8102137,rs8123881,rs816364,rs845084,rs847747,rs879620,rs889398,rs895330,rs900144,rs901630,rs902695,rs925018,rs9291467,rs9294260,rs930295,rs9362662,rs9367368,rs9426003,rs9530843,rs9540493,rs9603697,rs9615905,rs9630985,rs967605,rs9688431,rs972540,rs9816226,rs987237,rs9927848,rs999269	0.16824	0.0313382	7.93831e-08	7.24038e-07	0.106817	0.229663	301.227	284	0.230703	0.0560265	0.210618	0.0513721	4.13418e-05	0.109929	0.311307	0.294531	0.084656	0.000581959	0.128605	0.460456	0.277156	0.0794364	0.000561987	0.121461	0.432852	-0.00209081	0.00140177	0.136931	FDR	Pass	Pass	Pass	Pass
6599_5	APCDD1	Inverse variance weighted	285	rs1003081,rs10083803,rs10131890,rs10132280,rs10182181,rs10211055,rs10268050,rs10269783,rs10275044,rs10438964,rs1045411,rs1048932,rs10733051,rs10744146,rs1075901,rs10830452,rs10842240,rs10867256,rs10876418,rs10878946,rs10883759,rs10915840,rs10920678,rs10938397,rs10971712,rs11118308,rs11150911,rs11251352,rs11496125,rs11600990,rs11611246,rs11611496,rs11668301,rs11672660,rs11736228,rs11773362,rs11781699,rs11783247,rs11889536,rs11945861,rs12033257,rs12041258,rs12044597,rs12098284,rs1218822,rs12364470,rs1241986,rs12429545,rs12448257,rs12448738,rs12514473,rs12564992,rs12575252,rs12577642,rs12587412,rs12593036,rs12602912,rs12675063,rs12680842,rs12705987,rs12888545,rs12922346,rs12939549,rs1296328,rs12964689,rs13021737,rs13047416,rs13107325,rs13110266,rs13174863,rs13191362,rs1320903,rs13240600,rs13247665,rs13263601,rs13329567,rs1362910,rs1365466,rs1371108,rs1375561,rs1405348,rs1412235,rs1431659,rs1436343,rs1451533,rs1452075,rs1477887,rs1492767,rs1522569,rs1625427,rs1668633,rs16851483,rs17014375,rs17056301,rs17203016,rs17207196,rs17238110,rs17327461,rs17551974,rs17636031,rs17724992,rs17806379,rs1782507,rs1789165,rs1852006,rs1865341,rs1884389,rs1884897,rs1899689,rs1899951,rs1927790,rs1928295,rs1937684,rs1951455,rs1973993,rs2010281,rs208015,rs2124499,rs215632,rs217671,rs2192158,rs2228213,rs2230590,rs2283093,rs2304607,rs2307111,rs2357760,rs2365389,rs2367112,rs2425857,rs2429150,rs2479958,rs2481665,rs2543132,rs2605603,rs2721965,rs2731222,rs273504,rs273697,rs2781668,rs2814992,rs2820311,rs28350,rs284227,rs2842385,rs2875762,rs3134438,rs326889,rs329651,rs355777,rs3736485,rs3753549,rs3800229,rs3814883,rs3829849,rs3849570,rs3851083,rs3902951,rs40067,rs4148155,rs427943,rs4284600,rs4303732,rs4307239,rs4516268,rs4518345,rs453520,rs4624596,rs4639527,rs4670626,rs4722398,rs4725984,rs4744275,rs4764949,rs4796243,rs4820408,rs4864201,rs487060,rs4906908,rs4981693,rs4986044,rs5396,rs543874,rs555267,rs577525,rs580438,rs6142096,rs621042,rs6235,rs6265,rs629443,rs6443750,rs6448587,rs6449531,rs6461115,rs6474945,rs6545714,rs6577584,rs6587552,rs663129,rs6700838,rs6738445,rs6764533,rs6804842,rs6827083,rs6879326,rs6919443,rs7024334,rs7084454,rs7102454,rs7124681,rs7133378,rs7138803,rs7144011,rs7147503,rs7181498,rs7195386,rs7206608,rs7211567,rs7239114,rs7334078,rs733594,rs7531118,rs7531656,rs7535528,rs7550711,rs7557796,rs7561278,rs756717,rs7599312,rs7600699,rs7607351,rs761423,rs7615297,rs7640424,rs7683836,rs7694732,rs7711753,rs7715256,rs7730004,rs7730898,rs7748777,rs7760082,rs785278,rs7869771,rs7871866,rs7893571,rs7899106,rs7903146,rs7948120,rs7975187,rs8036040,rs8047395,rs8071182,rs8097544,rs8102137,rs8123881,rs816364,rs845084,rs847747,rs879620,rs889398,rs895330,rs900144,rs901630,rs902695,rs925018,rs9291467,rs9294260,rs930295,rs9362662,rs9367368,rs9426003,rs9530843,rs9540493,rs9603697,rs9615905,rs9630985,rs967605,rs9688431,rs972540,rs9816226,rs987237,rs9927848,rs999270	0.160501	0.0299	7.96534e-08	7.25156e-07	0.101897	0.219105	285.232	284	0.468276	0	0.195254	0.0493861	7.69782e-05	0.098457	0.292051	0.281914	0.0890714	0.00171918	0.107334	0.456494	0.172147	0.0761207	0.0244872	0.0229505	0.321343	-0.000223297	0.00134175	0.867943	FDR	Pass	Pass	Pass	Pass
8660_5	OLFML3	Inverse variance weighted	285	rs1003081,rs10083803,rs10131890,rs10132280,rs10182181,rs10211055,rs10268050,rs10269783,rs10275044,rs10438964,rs1045411,rs1048932,rs10733051,rs10744146,rs1075901,rs10830452,rs10842240,rs10867256,rs10876418,rs10878946,rs10883759,rs10915840,rs10920678,rs10938397,rs10971712,rs11118308,rs11150911,rs11251352,rs11496125,rs11600990,rs11611246,rs11611496,rs11668301,rs11672660,rs11736228,rs11773362,rs11781699,rs11783247,rs11889536,rs11945861,rs12033257,rs12041258,rs12044597,rs12098284,rs1218822,rs12364470,rs1241986,rs12429545,rs12448257,rs12448738,rs12514473,rs12564992,rs12575252,rs12577642,rs12587412,rs12593036,rs12602912,rs12675063,rs12680842,rs12705987,rs12888545,rs12922346,rs12939549,rs1296328,rs12964689,rs13021737,rs13047416,rs13107325,rs13110266,rs13174863,rs13191362,rs1320903,rs13240600,rs13247665,rs13263601,rs13329567,rs1362910,rs1365466,rs1371108,rs1375561,rs1405348,rs1412235,rs1431659,rs1436343,rs1451533,rs1452075,rs1477887,rs1492767,rs1522569,rs1625427,rs1668633,rs16851483,rs17014375,rs17056301,rs17203016,rs17207196,rs17238110,rs17327461,rs17551974,rs17636031,rs17724992,rs17806379,rs1782507,rs1789165,rs1852006,rs1865341,rs1884389,rs1884897,rs1899689,rs1899951,rs1927790,rs1928295,rs1937684,rs1951455,rs1973993,rs2010281,rs208015,rs2124499,rs215632,rs217671,rs2192158,rs2228213,rs2230590,rs2283093,rs2304607,rs2307111,rs2357760,rs2365389,rs2367112,rs2425857,rs2429150,rs2479958,rs2481665,rs2543132,rs2605603,rs2721965,rs2731222,rs273504,rs273697,rs2781668,rs2814992,rs2820311,rs28350,rs284227,rs2842385,rs2875762,rs3134438,rs326889,rs329651,rs355777,rs3736485,rs3753549,rs3800229,rs3814883,rs3829849,rs3849570,rs3851083,rs3902951,rs40067,rs4148155,rs427943,rs4284600,rs4303732,rs4307239,rs4516268,rs4518345,rs453520,rs4624596,rs4639527,rs4670626,rs4722398,rs4725984,rs4744275,rs4764949,rs4796243,rs4820408,rs4864201,rs487060,rs4906908,rs4981693,rs4986044,rs5396,rs543874,rs555267,rs577525,rs580438,rs6142096,rs621042,rs6235,rs6265,rs629443,rs6443750,rs6448587,rs6449531,rs6461115,rs6474945,rs6545714,rs6577584,rs6587552,rs663129,rs6700838,rs6738445,rs6764533,rs6804842,rs6827083,rs6879326,rs6919443,rs7024334,rs7084454,rs7102454,rs7124681,rs7133378,rs7138803,rs7144011,rs7147503,rs7181498,rs7195386,rs7206608,rs7211567,rs7239114,rs7334078,rs733594,rs7531118,rs7531656,rs7535528,rs7550711,rs7557796,rs7561278,rs756717,rs7599312,rs7600699,rs7607351,rs761423,rs7615297,rs7640424,rs7683836,rs7694732,rs7711753,rs7715256,rs7730004,rs7730898,rs7748777,rs7760082,rs785278,rs7869771,rs7871866,rs7893571,rs7899106,rs7903146,rs7948120,rs7975187,rs8036040,rs8047395,rs8071182,rs8097544,rs8102137,rs8123881,rs816364,rs845084,rs847747,rs879620,rs889398,rs895330,rs900144,rs901630,rs902695,rs925018,rs9291467,rs9294260,rs930295,rs9362662,rs9367368,rs9426003,rs9530843,rs9540493,rs9603697,rs9615905,rs9630985,rs967605,rs9688431,rs972540,rs9816226,rs987237,rs9927848,rs999271	0.167258	0.031176	8.09705e-08	7.35782e-07	0.106153	0.228363	286.326	284	0.45015	0.00808575	0.232994	0.0546796	2.03438e-05	0.125822	0.340166	0.300357	0.0833182	0.000368649	0.137053	0.463661	0.28356	0.0791228	0.000398633	0.128479	0.438641	-0.00222857	0.00139419	0.111053	FDR	Pass	Pass	Pass	Pass
10539_30	CD99L2	Inverse variance weighted	285	rs1003081,rs10083803,rs10131890,rs10132280,rs10182181,rs10211055,rs10268050,rs10269783,rs10275044,rs10438964,rs1045411,rs1048932,rs10733051,rs10744146,rs1075901,rs10830452,rs10842240,rs10867256,rs10876418,rs10878946,rs10883759,rs10915840,rs10920678,rs10938397,rs10971712,rs11118308,rs11150911,rs11251352,rs11496125,rs11600990,rs11611246,rs11611496,rs11668301,rs11672660,rs11736228,rs11773362,rs11781699,rs11783247,rs11889536,rs11945861,rs12033257,rs12041258,rs12044597,rs12098284,rs1218822,rs12364470,rs1241986,rs12429545,rs12448257,rs12448738,rs12514473,rs12564992,rs12575252,rs12577642,rs12587412,rs12593036,rs12602912,rs12675063,rs12680842,rs12705987,rs12888545,rs12922346,rs12939549,rs1296328,rs12964689,rs13021737,rs13047416,rs13107325,rs13110266,rs13174863,rs13191362,rs1320903,rs13240600,rs13247665,rs13263601,rs13329567,rs1362910,rs1365466,rs1371108,rs1375561,rs1405348,rs1412235,rs1431659,rs1436343,rs1451533,rs1452075,rs1477887,rs1492767,rs1522569,rs1625427,rs1668633,rs16851483,rs17014375,rs17056301,rs17203016,rs17207196,rs17238110,rs17327461,rs17551974,rs17636031,rs17724992,rs17806379,rs1782507,rs1789165,rs1852006,rs1865341,rs1884389,rs1884897,rs1899689,rs1899951,rs1927790,rs1928295,rs1937684,rs1951455,rs1973993,rs2010281,rs208015,rs2124499,rs215632,rs217671,rs2192158,rs2228213,rs2230590,rs2283093,rs2304607,rs2307111,rs2357760,rs2365389,rs2367112,rs2425857,rs2429150,rs2479958,rs2481665,rs2543132,rs2605603,rs2721965,rs2731222,rs273504,rs273697,rs2781668,rs2814992,rs2820311,rs28350,rs284227,rs2842385,rs2875762,rs3134438,rs326889,rs329651,rs355777,rs3736485,rs3753549,rs3800229,rs3814883,rs3829849,rs3849570,rs3851083,rs3902951,rs40067,rs4148155,rs427943,rs4284600,rs4303732,rs4307239,rs4516268,rs4518345,rs453520,rs4624596,rs4639527,rs4670626,rs4722398,rs4725984,rs4744275,rs4764949,rs4796243,rs4820408,rs4864201,rs487060,rs4906908,rs4981693,rs4986044,rs5396,rs543874,rs555267,rs577525,rs580438,rs6142096,rs621042,rs6235,rs6265,rs629443,rs6443750,rs6448587,rs6449531,rs6461115,rs6474945,rs6545714,rs6577584,rs6587552,rs663129,rs6700838,rs6738445,rs6764533,rs6804842,rs6827083,rs6879326,rs6919443,rs7024334,rs7084454,rs7102454,rs7124681,rs7133378,rs7138803,rs7144011,rs7147503,rs7181498,rs7195386,rs7206608,rs7211567,rs7239114,rs7334078,rs733594,rs7531118,rs7531656,rs7535528,rs7550711,rs7557796,rs7561278,rs756717,rs7599312,rs7600699,rs7607351,rs761423,rs7615297,rs7640424,rs7683836,rs7694732,rs7711753,rs7715256,rs7730004,rs7730898,rs7748777,rs7760082,rs785278,rs7869771,rs7871866,rs7893571,rs7899106,rs7903146,rs7948120,rs7975187,rs8036040,rs8047395,rs8071182,rs8097544,rs8102137,rs8123881,rs816364,rs845084,rs847747,rs879620,rs889398,rs895330,rs900144,rs901630,rs902695,rs925018,rs9291467,rs9294260,rs930295,rs9362662,rs9367368,rs9426003,rs9530843,rs9540493,rs9603697,rs9615905,rs9630985,rs967605,rs9688431,rs972540,rs9816226,rs987237,rs9927848,rs999272	0.15968	0.0297728	8.17237e-08	7.41254e-07	0.101325	0.218034	240.818	284	0.970249	0	0.187495	0.0524619	0.000351665	0.0846698	0.29032	0.226979	0.0871855	0.00971561	0.056095	0.397862	0.175623	0.0757533	0.021143	0.0271463	0.324099	-0.00030592	0.00133661	0.819129	FDR	Pass	Pass	Pass	Pass
3221_54	SFRP1	Inverse variance weighted	285	rs1003081,rs10083803,rs10131890,rs10132280,rs10182181,rs10211055,rs10268050,rs10269783,rs10275044,rs10438964,rs1045411,rs1048932,rs10733051,rs10744146,rs1075901,rs10830452,rs10842240,rs10867256,rs10876418,rs10878946,rs10883759,rs10915840,rs10920678,rs10938397,rs10971712,rs11118308,rs11150911,rs11251352,rs11496125,rs11600990,rs11611246,rs11611496,rs11668301,rs11672660,rs11736228,rs11773362,rs11781699,rs11783247,rs11889536,rs11945861,rs12033257,rs12041258,rs12044597,rs12098284,rs1218822,rs12364470,rs1241986,rs12429545,rs12448257,rs12448738,rs12514473,rs12564992,rs12575252,rs12577642,rs12587412,rs12593036,rs12602912,rs12675063,rs12680842,rs12705987,rs12888545,rs12922346,rs12939549,rs1296328,rs12964689,rs13021737,rs13047416,rs13107325,rs13110266,rs13174863,rs13191362,rs1320903,rs13240600,rs13247665,rs13263601,rs13329567,rs1362910,rs1365466,rs1371108,rs1375561,rs1405348,rs1412235,rs1431659,rs1436343,rs1451533,rs1452075,rs1477887,rs1492767,rs1522569,rs1625427,rs1668633,rs16851483,rs17014375,rs17056301,rs17203016,rs17207196,rs17238110,rs17327461,rs17551974,rs17636031,rs17724992,rs17806379,rs1782507,rs1789165,rs1852006,rs1865341,rs1884389,rs1884897,rs1899689,rs1899951,rs1927790,rs1928295,rs1937684,rs1951455,rs1973993,rs2010281,rs208015,rs2124499,rs215632,rs217671,rs2192158,rs2228213,rs2230590,rs2283093,rs2304607,rs2307111,rs2357760,rs2365389,rs2367112,rs2425857,rs2429150,rs2479958,rs2481665,rs2543132,rs2605603,rs2721965,rs2731222,rs273504,rs273697,rs2781668,rs2814992,rs2820311,rs28350,rs284227,rs2842385,rs2875762,rs3134438,rs326889,rs329651,rs355777,rs3736485,rs3753549,rs3800229,rs3814883,rs3829849,rs3849570,rs3851083,rs3902951,rs40067,rs4148155,rs427943,rs4284600,rs4303732,rs4307239,rs4516268,rs4518345,rs453520,rs4624596,rs4639527,rs4670626,rs4722398,rs4725984,rs4744275,rs4764949,rs4796243,rs4820408,rs4864201,rs487060,rs4906908,rs4981693,rs4986044,rs5396,rs543874,rs555267,rs577525,rs580438,rs6142096,rs621042,rs6235,rs6265,rs629443,rs6443750,rs6448587,rs6449531,rs6461115,rs6474945,rs6545714,rs6577584,rs6587552,rs663129,rs6700838,rs6738445,rs6764533,rs6804842,rs6827083,rs6879326,rs6919443,rs7024334,rs7084454,rs7102454,rs7124681,rs7133378,rs7138803,rs7144011,rs7147503,rs7181498,rs7195386,rs7206608,rs7211567,rs7239114,rs7334078,rs733594,rs7531118,rs7531656,rs7535528,rs7550711,rs7557796,rs7561278,rs756717,rs7599312,rs7600699,rs7607351,rs761423,rs7615297,rs7640424,rs7683836,rs7694732,rs7711753,rs7715256,rs7730004,rs7730898,rs7748777,rs7760082,rs785278,rs7869771,rs7871866,rs7893571,rs7899106,rs7903146,rs7948120,rs7975187,rs8036040,rs8047395,rs8071182,rs8097544,rs8102137,rs8123881,rs816364,rs845084,rs847747,rs879620,rs889398,rs895330,rs900144,rs901630,rs902695,rs925018,rs9291467,rs9294260,rs930295,rs9362662,rs9367368,rs9426003,rs9530843,rs9540493,rs9603697,rs9615905,rs9630985,rs967605,rs9688431,rs972540,rs9816226,rs987237,rs9927848,rs999273	0.17668	0.0329601	8.30236e-08	7.51655e-07	0.112078	0.241282	317.126	284	0.0858128	0.100756	0.208582	0.055445	0.000168586	0.0999098	0.317254	0.237251	0.0954352	0.0134941	0.0501983	0.424304	0.260018	0.0839219	0.00214182	0.0955314	0.424505	-0.00159703	0.00147907	0.281172	FDR	Pass	Pass	Pass	Pass
17427_26	NLGN3	Inverse variance weighted	285	rs1003081,rs10083803,rs10131890,rs10132280,rs10182181,rs10211055,rs10268050,rs10269783,rs10275044,rs10438964,rs1045411,rs1048932,rs10733051,rs10744146,rs1075901,rs10830452,rs10842240,rs10867256,rs10876418,rs10878946,rs10883759,rs10915840,rs10920678,rs10938397,rs10971712,rs11118308,rs11150911,rs11251352,rs11496125,rs11600990,rs11611246,rs11611496,rs11668301,rs11672660,rs11736228,rs11773362,rs11781699,rs11783247,rs11889536,rs11945861,rs12033257,rs12041258,rs12044597,rs12098284,rs1218822,rs12364470,rs1241986,rs12429545,rs12448257,rs12448738,rs12514473,rs12564992,rs12575252,rs12577642,rs12587412,rs12593036,rs12602912,rs12675063,rs12680842,rs12705987,rs12888545,rs12922346,rs12939549,rs1296328,rs12964689,rs13021737,rs13047416,rs13107325,rs13110266,rs13174863,rs13191362,rs1320903,rs13240600,rs13247665,rs13263601,rs13329567,rs1362910,rs1365466,rs1371108,rs1375561,rs1405348,rs1412235,rs1431659,rs1436343,rs1451533,rs1452075,rs1477887,rs1492767,rs1522569,rs1625427,rs1668633,rs16851483,rs17014375,rs17056301,rs17203016,rs17207196,rs17238110,rs17327461,rs17551974,rs17636031,rs17724992,rs17806379,rs1782507,rs1789165,rs1852006,rs1865341,rs1884389,rs1884897,rs1899689,rs1899951,rs1927790,rs1928295,rs1937684,rs1951455,rs1973993,rs2010281,rs208015,rs2124499,rs215632,rs217671,rs2192158,rs2228213,rs2230590,rs2283093,rs2304607,rs2307111,rs2357760,rs2365389,rs2367112,rs2425857,rs2429150,rs2479958,rs2481665,rs2543132,rs2605603,rs2721965,rs2731222,rs273504,rs273697,rs2781668,rs2814992,rs2820311,rs28350,rs284227,rs2842385,rs2875762,rs3134438,rs326889,rs329651,rs355777,rs3736485,rs3753549,rs3800229,rs3814883,rs3829849,rs3849570,rs3851083,rs3902951,rs40067,rs4148155,rs427943,rs4284600,rs4303732,rs4307239,rs4516268,rs4518345,rs453520,rs4624596,rs4639527,rs4670626,rs4722398,rs4725984,rs4744275,rs4764949,rs4796243,rs4820408,rs4864201,rs487060,rs4906908,rs4981693,rs4986044,rs5396,rs543874,rs555267,rs577525,rs580438,rs6142096,rs621042,rs6235,rs6265,rs629443,rs6443750,rs6448587,rs6449531,rs6461115,rs6474945,rs6545714,rs6577584,rs6587552,rs663129,rs6700838,rs6738445,rs6764533,rs6804842,rs6827083,rs6879326,rs6919443,rs7024334,rs7084454,rs7102454,rs7124681,rs7133378,rs7138803,rs7144011,rs7147503,rs7181498,rs7195386,rs7206608,rs7211567,rs7239114,rs7334078,rs733594,rs7531118,rs7531656,rs7535528,rs7550711,rs7557796,rs7561278,rs756717,rs7599312,rs7600699,rs7607351,rs761423,rs7615297,rs7640424,rs7683836,rs7694732,rs7711753,rs7715256,rs7730004,rs7730898,rs7748777,rs7760082,rs785278,rs7869771,rs7871866,rs7893571,rs7899106,rs7903146,rs7948120,rs7975187,rs8036040,rs8047395,rs8071182,rs8097544,rs8102137,rs8123881,rs816364,rs845084,rs847747,rs879620,rs889398,rs895330,rs900144,rs901630,rs902695,rs925018,rs9291467,rs9294260,rs930295,rs9362662,rs9367368,rs9426003,rs9530843,rs9540493,rs9603697,rs9615905,rs9630985,rs967605,rs9688431,rs972540,rs9816226,rs987237,rs9927848,rs999274	0.165212	0.0308372	8.43541e-08	7.61328e-07	0.104771	0.225653	316.664	284	0.0886698	0.098519	0.137388	0.0503262	0.00633419	0.0387492	0.236028	0.128026	0.0976911	0.191078	-0.0634482	0.319501	0.227703	0.0784212	0.00397974	0.073997	0.381408	-0.00119752	0.00138162	0.386815	FDR	Pass	Pass	Pass	Pass
10044_12	WNT10A	Inverse variance weighted	285	rs1003081,rs10083803,rs10131890,rs10132280,rs10182181,rs10211055,rs10268050,rs10269783,rs10275044,rs10438964,rs1045411,rs1048932,rs10733051,rs10744146,rs1075901,rs10830452,rs10842240,rs10867256,rs10876418,rs10878946,rs10883759,rs10915840,rs10920678,rs10938397,rs10971712,rs11118308,rs11150911,rs11251352,rs11496125,rs11600990,rs11611246,rs11611496,rs11668301,rs11672660,rs11736228,rs11773362,rs11781699,rs11783247,rs11889536,rs11945861,rs12033257,rs12041258,rs12044597,rs12098284,rs1218822,rs12364470,rs1241986,rs12429545,rs12448257,rs12448738,rs12514473,rs12564992,rs12575252,rs12577642,rs12587412,rs12593036,rs12602912,rs12675063,rs12680842,rs12705987,rs12888545,rs12922346,rs12939549,rs1296328,rs12964689,rs13021737,rs13047416,rs13107325,rs13110266,rs13174863,rs13191362,rs1320903,rs13240600,rs13247665,rs13263601,rs13329567,rs1362910,rs1365466,rs1371108,rs1375561,rs1405348,rs1412235,rs1431659,rs1436343,rs1451533,rs1452075,rs1477887,rs1492767,rs1522569,rs1625427,rs1668633,rs16851483,rs17014375,rs17056301,rs17203016,rs17207196,rs17238110,rs17327461,rs17551974,rs17636031,rs17724992,rs17806379,rs1782507,rs1789165,rs1852006,rs1865341,rs1884389,rs1884897,rs1899689,rs1899951,rs1927790,rs1928295,rs1937684,rs1951455,rs1973993,rs2010281,rs208015,rs2124499,rs215632,rs217671,rs2192158,rs2228213,rs2230590,rs2283093,rs2304607,rs2307111,rs2357760,rs2365389,rs2367112,rs2425857,rs2429150,rs2479958,rs2481665,rs2543132,rs2605603,rs2721965,rs2731222,rs273504,rs273697,rs2781668,rs2814992,rs2820311,rs28350,rs284227,rs2842385,rs2875762,rs3134438,rs326889,rs329651,rs355777,rs3736485,rs3753549,rs3800229,rs3814883,rs3829849,rs3849570,rs3851083,rs3902951,rs40067,rs4148155,rs427943,rs4284600,rs4303732,rs4307239,rs4516268,rs4518345,rs453520,rs4624596,rs4639527,rs4670626,rs4722398,rs4725984,rs4744275,rs4764949,rs4796243,rs4820408,rs4864201,rs487060,rs4906908,rs4981693,rs4986044,rs5396,rs543874,rs555267,rs577525,rs580438,rs6142096,rs621042,rs6235,rs6265,rs629443,rs6443750,rs6448587,rs6449531,rs6461115,rs6474945,rs6545714,rs6577584,rs6587552,rs663129,rs6700838,rs6738445,rs6764533,rs6804842,rs6827083,rs6879326,rs6919443,rs7024334,rs7084454,rs7102454,rs7124681,rs7133378,rs7138803,rs7144011,rs7147503,rs7181498,rs7195386,rs7206608,rs7211567,rs7239114,rs7334078,rs733594,rs7531118,rs7531656,rs7535528,rs7550711,rs7557796,rs7561278,rs756717,rs7599312,rs7600699,rs7607351,rs761423,rs7615297,rs7640424,rs7683836,rs7694732,rs7711753,rs7715256,rs7730004,rs7730898,rs7748777,rs7760082,rs785278,rs7869771,rs7871866,rs7893571,rs7899106,rs7903146,rs7948120,rs7975187,rs8036040,rs8047395,rs8071182,rs8097544,rs8102137,rs8123881,rs816364,rs845084,rs847747,rs879620,rs889398,rs895330,rs900144,rs901630,rs902695,rs925018,rs9291467,rs9294260,rs930295,rs9362662,rs9367368,rs9426003,rs9530843,rs9540493,rs9603697,rs9615905,rs9630985,rs967605,rs9688431,rs972540,rs9816226,rs987237,rs9927848,rs999275	0.165455	0.0308832	8.44023e-08	7.61328e-07	0.104924	0.225986	309.964	284	0.13881	0.0779752	0.208655	0.0473119	1.03274e-05	0.115924	0.301387	0.288517	0.0943453	0.00243985	0.103601	0.473434	0.20384	0.0785391	0.00994121	0.0499029	0.357776	-0.000737372	0.0013869	0.595372	FDR	Pass	Pass	Pass	Pass
14663_44	RNF8	Inverse variance weighted	205	rs1003081,rs10083803,rs10131890,rs10132280,rs10182181,rs10211055,rs10268050,rs10269783,rs10275044,rs10438964,rs1045411,rs1048932,rs10733051,rs10744146,rs1075901,rs10830452,rs10842240,rs10867256,rs10876418,rs10878946,rs10883759,rs10915840,rs10920678,rs10938397,rs10971712,rs11118308,rs11150911,rs11251352,rs11496125,rs11600990,rs11611246,rs11611496,rs11668301,rs11672660,rs11736228,rs11773362,rs11781699,rs11783247,rs11889536,rs11945861,rs12033257,rs12041258,rs12044597,rs12098284,rs1218822,rs12364470,rs1241986,rs12429545,rs12448257,rs12448738,rs12514473,rs12564992,rs12575252,rs12577642,rs12587412,rs12593036,rs12602912,rs12675063,rs12680842,rs12705987,rs12888545,rs12922346,rs12939549,rs1296328,rs12964689,rs13021737,rs13047416,rs13107325,rs13110266,rs13174863,rs13191362,rs1320903,rs13240600,rs13247665,rs13263601,rs13329567,rs1362910,rs1365466,rs1371108,rs1375561,rs1405348,rs1412235,rs1431659,rs1436343,rs1451533,rs1452075,rs1477887,rs1492767,rs1522569,rs1625427,rs1668633,rs16851483,rs17014375,rs17056301,rs17203016,rs17207196,rs17238110,rs17327461,rs17551974,rs17636031,rs17724992,rs17806379,rs1782507,rs1789165,rs1852006,rs1865341,rs1884389,rs1884897,rs1899689,rs1899951,rs1927790,rs1928295,rs1937684,rs1951455,rs1973993,rs2010281,rs208015,rs2124499,rs215632,rs217671,rs2192158,rs2228213,rs2230590,rs2283093,rs2304607,rs2307111,rs2357760,rs2365389,rs2367112,rs2425857,rs2429150,rs2479958,rs2481665,rs2543132,rs2605603,rs2721965,rs2731222,rs273504,rs273697,rs2781668,rs2814992,rs2820311,rs28350,rs284227,rs2842385,rs2875762,rs3134438,rs326889,rs329651,rs355777,rs3736485,rs3753549,rs3800229,rs3814883,rs3829849,rs3849570,rs3851083,rs3902951,rs40067,rs4148155,rs427943,rs4284600,rs4303732,rs4307239,rs4516268,rs4518345,rs453520,rs4624596,rs4639527,rs4670626,rs4722398,rs4725984,rs4744275,rs4764949,rs4796243,rs4820408,rs4864201,rs487060,rs4906908,rs4981693,rs4986044,rs5396,rs543874,rs555267,rs577525,rs580438,rs6142096,rs621042,rs6235,rs6265,rs629443,rs6443750,rs6448587,rs6449531,rs6461115,rs6474945,rs6545714,rs6577584,rs6587552,rs663129,rs6700838,rs6738445,rs6764533,rs6804842,rs6827083,rs6879326,rs6919443,rs7024334,rs7084454,rs7102454,rs7124681,rs7133378,rs7138803,rs7144011,rs7147503,rs7181498,rs7195386,rs7206608,rs7211567,rs7239114,rs7334078,rs733594,rs7531118,rs7531656,rs7535528,rs7550711,rs7557796,rs7561278,rs756717,rs7599312,rs7600699,rs7607351,rs761423,rs7615297,rs7640424,rs7683836,rs7694732,rs7711753,rs7715256,rs7730004,rs7730898,rs7748777,rs7760082,rs785278,rs7869771,rs7871866,rs7893571,rs7899106,rs7903146,rs7948120,rs7975187,rs8036040,rs8047395,rs8071182,rs8097544,rs8102137,rs8123881,rs816364,rs845084,rs847747,rs879620,rs889398,rs895330,rs900144,rs901630,rs902695,rs925018,rs9291467,rs9294260,rs930295,rs9362662,rs9367368,rs9426003,rs9530843,rs9540493,rs9603697,rs9615905,rs9630985,rs967605,rs9688431,rs972540,rs9816226,rs987237,rs9927848,rs999276	0.191009	0.0356642	8.51968e-08	7.66598e-07	0.121107	0.260911	221.658	204	0.188627	0.0771213	0.254832	0.0555515	4.49002e-06	0.145951	0.363713	0.39191	0.0871348	1.15182e-05	0.221125	0.562694	0.30247	0.0858629	0.000527607	0.134179	0.470761	-0.00223776	0.00156893	0.155317	FDR	Pass	Fail	Pass	Pass
8922_4	TMCC3	Inverse variance weighted	285	rs1003081,rs10083803,rs10131890,rs10132280,rs10182181,rs10211055,rs10268050,rs10269783,rs10275044,rs10438964,rs1045411,rs1048932,rs10733051,rs10744146,rs1075901,rs10830452,rs10842240,rs10867256,rs10876418,rs10878946,rs10883759,rs10915840,rs10920678,rs10938397,rs10971712,rs11118308,rs11150911,rs11251352,rs11496125,rs11600990,rs11611246,rs11611496,rs11668301,rs11672660,rs11736228,rs11773362,rs11781699,rs11783247,rs11889536,rs11945861,rs12033257,rs12041258,rs12044597,rs12098284,rs1218822,rs12364470,rs1241986,rs12429545,rs12448257,rs12448738,rs12514473,rs12564992,rs12575252,rs12577642,rs12587412,rs12593036,rs12602912,rs12675063,rs12680842,rs12705987,rs12888545,rs12922346,rs12939549,rs1296328,rs12964689,rs13021737,rs13047416,rs13107325,rs13110266,rs13174863,rs13191362,rs1320903,rs13240600,rs13247665,rs13263601,rs13329567,rs1362910,rs1365466,rs1371108,rs1375561,rs1405348,rs1412235,rs1431659,rs1436343,rs1451533,rs1452075,rs1477887,rs1492767,rs1522569,rs1625427,rs1668633,rs16851483,rs17014375,rs17056301,rs17203016,rs17207196,rs17238110,rs17327461,rs17551974,rs17636031,rs17724992,rs17806379,rs1782507,rs1789165,rs1852006,rs1865341,rs1884389,rs1884897,rs1899689,rs1899951,rs1927790,rs1928295,rs1937684,rs1951455,rs1973993,rs2010281,rs208015,rs2124499,rs215632,rs217671,rs2192158,rs2228213,rs2230590,rs2283093,rs2304607,rs2307111,rs2357760,rs2365389,rs2367112,rs2425857,rs2429150,rs2479958,rs2481665,rs2543132,rs2605603,rs2721965,rs2731222,rs273504,rs273697,rs2781668,rs2814992,rs2820311,rs28350,rs284227,rs2842385,rs2875762,rs3134438,rs326889,rs329651,rs355777,rs3736485,rs3753549,rs3800229,rs3814883,rs3829849,rs3849570,rs3851083,rs3902951,rs40067,rs4148155,rs427943,rs4284600,rs4303732,rs4307239,rs4516268,rs4518345,rs453520,rs4624596,rs4639527,rs4670626,rs4722398,rs4725984,rs4744275,rs4764949,rs4796243,rs4820408,rs4864201,rs487060,rs4906908,rs4981693,rs4986044,rs5396,rs543874,rs555267,rs577525,rs580438,rs6142096,rs621042,rs6235,rs6265,rs629443,rs6443750,rs6448587,rs6449531,rs6461115,rs6474945,rs6545714,rs6577584,rs6587552,rs663129,rs6700838,rs6738445,rs6764533,rs6804842,rs6827083,rs6879326,rs6919443,rs7024334,rs7084454,rs7102454,rs7124681,rs7133378,rs7138803,rs7144011,rs7147503,rs7181498,rs7195386,rs7206608,rs7211567,rs7239114,rs7334078,rs733594,rs7531118,rs7531656,rs7535528,rs7550711,rs7557796,rs7561278,rs756717,rs7599312,rs7600699,rs7607351,rs761423,rs7615297,rs7640424,rs7683836,rs7694732,rs7711753,rs7715256,rs7730004,rs7730898,rs7748777,rs7760082,rs785278,rs7869771,rs7871866,rs7893571,rs7899106,rs7903146,rs7948120,rs7975187,rs8036040,rs8047395,rs8071182,rs8097544,rs8102137,rs8123881,rs816364,rs845084,rs847747,rs879620,rs889398,rs895330,rs900144,rs901630,rs902695,rs925018,rs9291467,rs9294260,rs930295,rs9362662,rs9367368,rs9426003,rs9530843,rs9540493,rs9603697,rs9615905,rs9630985,rs967605,rs9688431,rs972540,rs9816226,rs987237,rs9927848,rs999277	0.1715	0.0320229	8.5299e-08	7.66598e-07	0.108735	0.234265	304.616	284	0.191394	0.0669535	0.181122	0.0537677	0.000755494	0.0757374	0.286507	0.144528	0.0829868	0.0826657	-0.0181264	0.307182	0.287498	0.0810158	0.00045316	0.128707	0.446289	-0.00222295	0.0014268	0.120351	FDR	Pass	Pass	Pass	Pass
11457_53	GALE	Inverse variance weighted	285	rs1003081,rs10083803,rs10131890,rs10132280,rs10182181,rs10211055,rs10268050,rs10269783,rs10275044,rs10438964,rs1045411,rs1048932,rs10733051,rs10744146,rs1075901,rs10830452,rs10842240,rs10867256,rs10876418,rs10878946,rs10883759,rs10915840,rs10920678,rs10938397,rs10971712,rs11118308,rs11150911,rs11251352,rs11496125,rs11600990,rs11611246,rs11611496,rs11668301,rs11672660,rs11736228,rs11773362,rs11781699,rs11783247,rs11889536,rs11945861,rs12033257,rs12041258,rs12044597,rs12098284,rs1218822,rs12364470,rs1241986,rs12429545,rs12448257,rs12448738,rs12514473,rs12564992,rs12575252,rs12577642,rs12587412,rs12593036,rs12602912,rs12675063,rs12680842,rs12705987,rs12888545,rs12922346,rs12939549,rs1296328,rs12964689,rs13021737,rs13047416,rs13107325,rs13110266,rs13174863,rs13191362,rs1320903,rs13240600,rs13247665,rs13263601,rs13329567,rs1362910,rs1365466,rs1371108,rs1375561,rs1405348,rs1412235,rs1431659,rs1436343,rs1451533,rs1452075,rs1477887,rs1492767,rs1522569,rs1625427,rs1668633,rs16851483,rs17014375,rs17056301,rs17203016,rs17207196,rs17238110,rs17327461,rs17551974,rs17636031,rs17724992,rs17806379,rs1782507,rs1789165,rs1852006,rs1865341,rs1884389,rs1884897,rs1899689,rs1899951,rs1927790,rs1928295,rs1937684,rs1951455,rs1973993,rs2010281,rs208015,rs2124499,rs215632,rs217671,rs2192158,rs2228213,rs2230590,rs2283093,rs2304607,rs2307111,rs2357760,rs2365389,rs2367112,rs2425857,rs2429150,rs2479958,rs2481665,rs2543132,rs2605603,rs2721965,rs2731222,rs273504,rs273697,rs2781668,rs2814992,rs2820311,rs28350,rs284227,rs2842385,rs2875762,rs3134438,rs326889,rs329651,rs355777,rs3736485,rs3753549,rs3800229,rs3814883,rs3829849,rs3849570,rs3851083,rs3902951,rs40067,rs4148155,rs427943,rs4284600,rs4303732,rs4307239,rs4516268,rs4518345,rs453520,rs4624596,rs4639527,rs4670626,rs4722398,rs4725984,rs4744275,rs4764949,rs4796243,rs4820408,rs4864201,rs487060,rs4906908,rs4981693,rs4986044,rs5396,rs543874,rs555267,rs577525,rs580438,rs6142096,rs621042,rs6235,rs6265,rs629443,rs6443750,rs6448587,rs6449531,rs6461115,rs6474945,rs6545714,rs6577584,rs6587552,rs663129,rs6700838,rs6738445,rs6764533,rs6804842,rs6827083,rs6879326,rs6919443,rs7024334,rs7084454,rs7102454,rs7124681,rs7133378,rs7138803,rs7144011,rs7147503,rs7181498,rs7195386,rs7206608,rs7211567,rs7239114,rs7334078,rs733594,rs7531118,rs7531656,rs7535528,rs7550711,rs7557796,rs7561278,rs756717,rs7599312,rs7600699,rs7607351,rs761423,rs7615297,rs7640424,rs7683836,rs7694732,rs7711753,rs7715256,rs7730004,rs7730898,rs7748777,rs7760082,rs785278,rs7869771,rs7871866,rs7893571,rs7899106,rs7903146,rs7948120,rs7975187,rs8036040,rs8047395,rs8071182,rs8097544,rs8102137,rs8123881,rs816364,rs845084,rs847747,rs879620,rs889398,rs895330,rs900144,rs901630,rs902695,rs925018,rs9291467,rs9294260,rs930295,rs9362662,rs9367368,rs9426003,rs9530843,rs9540493,rs9603697,rs9615905,rs9630985,rs967605,rs9688431,rs972540,rs9816226,rs987237,rs9927848,rs999278	0.173393	0.0323857	8.60364e-08	7.71811e-07	0.109917	0.236869	323.975	284	0.051323	0.129196	0.231266	0.0519008	8.35329e-06	0.12954	0.332992	0.293599	0.0759801	0.000138174	0.144678	0.44252	0.352239	0.0817671	2.2764e-05	0.191976	0.512503	-0.00342846	0.00144143	0.0180463	FDR	Pass	Pass	No	Fail
17822_57	RERG	Inverse variance weighted	285	rs1003081,rs10083803,rs10131890,rs10132280,rs10182181,rs10211055,rs10268050,rs10269783,rs10275044,rs10438964,rs1045411,rs1048932,rs10733051,rs10744146,rs1075901,rs10830452,rs10842240,rs10867256,rs10876418,rs10878946,rs10883759,rs10915840,rs10920678,rs10938397,rs10971712,rs11118308,rs11150911,rs11251352,rs11496125,rs11600990,rs11611246,rs11611496,rs11668301,rs11672660,rs11736228,rs11773362,rs11781699,rs11783247,rs11889536,rs11945861,rs12033257,rs12041258,rs12044597,rs12098284,rs1218822,rs12364470,rs1241986,rs12429545,rs12448257,rs12448738,rs12514473,rs12564992,rs12575252,rs12577642,rs12587412,rs12593036,rs12602912,rs12675063,rs12680842,rs12705987,rs12888545,rs12922346,rs12939549,rs1296328,rs12964689,rs13021737,rs13047416,rs13107325,rs13110266,rs13174863,rs13191362,rs1320903,rs13240600,rs13247665,rs13263601,rs13329567,rs1362910,rs1365466,rs1371108,rs1375561,rs1405348,rs1412235,rs1431659,rs1436343,rs1451533,rs1452075,rs1477887,rs1492767,rs1522569,rs1625427,rs1668633,rs16851483,rs17014375,rs17056301,rs17203016,rs17207196,rs17238110,rs17327461,rs17551974,rs17636031,rs17724992,rs17806379,rs1782507,rs1789165,rs1852006,rs1865341,rs1884389,rs1884897,rs1899689,rs1899951,rs1927790,rs1928295,rs1937684,rs1951455,rs1973993,rs2010281,rs208015,rs2124499,rs215632,rs217671,rs2192158,rs2228213,rs2230590,rs2283093,rs2304607,rs2307111,rs2357760,rs2365389,rs2367112,rs2425857,rs2429150,rs2479958,rs2481665,rs2543132,rs2605603,rs2721965,rs2731222,rs273504,rs273697,rs2781668,rs2814992,rs2820311,rs28350,rs284227,rs2842385,rs2875762,rs3134438,rs326889,rs329651,rs355777,rs3736485,rs3753549,rs3800229,rs3814883,rs3829849,rs3849570,rs3851083,rs3902951,rs40067,rs4148155,rs427943,rs4284600,rs4303732,rs4307239,rs4516268,rs4518345,rs453520,rs4624596,rs4639527,rs4670626,rs4722398,rs4725984,rs4744275,rs4764949,rs4796243,rs4820408,rs4864201,rs487060,rs4906908,rs4981693,rs4986044,rs5396,rs543874,rs555267,rs577525,rs580438,rs6142096,rs621042,rs6235,rs6265,rs629443,rs6443750,rs6448587,rs6449531,rs6461115,rs6474945,rs6545714,rs6577584,rs6587552,rs663129,rs6700838,rs6738445,rs6764533,rs6804842,rs6827083,rs6879326,rs6919443,rs7024334,rs7084454,rs7102454,rs7124681,rs7133378,rs7138803,rs7144011,rs7147503,rs7181498,rs7195386,rs7206608,rs7211567,rs7239114,rs7334078,rs733594,rs7531118,rs7531656,rs7535528,rs7550711,rs7557796,rs7561278,rs756717,rs7599312,rs7600699,rs7607351,rs761423,rs7615297,rs7640424,rs7683836,rs7694732,rs7711753,rs7715256,rs7730004,rs7730898,rs7748777,rs7760082,rs785278,rs7869771,rs7871866,rs7893571,rs7899106,rs7903146,rs7948120,rs7975187,rs8036040,rs8047395,rs8071182,rs8097544,rs8102137,rs8123881,rs816364,rs845084,rs847747,rs879620,rs889398,rs895330,rs900144,rs901630,rs902695,rs925018,rs9291467,rs9294260,rs930295,rs9362662,rs9367368,rs9426003,rs9530843,rs9540493,rs9603697,rs9615905,rs9630985,rs967605,rs9688431,rs972540,rs9816226,rs987237,rs9927848,rs999279	0.16387	0.0306251	8.75469e-08	7.83928e-07	0.103845	0.223895	297.412	284	0.280277	0.0402942	0.202742	0.0500338	5.0761e-05	0.104676	0.300808	0.367774	0.087948	3.85827e-05	0.195396	0.540152	0.226126	0.0777809	0.00393507	0.0736759	0.378577	-0.0011951	0.0013724	0.384595	FDR	Pass	Pass	Pass	Pass
6621_10	RLN2	Inverse variance weighted	285	rs1003081,rs10083803,rs10131890,rs10132280,rs10182181,rs10211055,rs10268050,rs10269783,rs10275044,rs10438964,rs1045411,rs1048932,rs10733051,rs10744146,rs1075901,rs10830452,rs10842240,rs10867256,rs10876418,rs10878946,rs10883759,rs10915840,rs10920678,rs10938397,rs10971712,rs11118308,rs11150911,rs11251352,rs11496125,rs11600990,rs11611246,rs11611496,rs11668301,rs11672660,rs11736228,rs11773362,rs11781699,rs11783247,rs11889536,rs11945861,rs12033257,rs12041258,rs12044597,rs12098284,rs1218822,rs12364470,rs1241986,rs12429545,rs12448257,rs12448738,rs12514473,rs12564992,rs12575252,rs12577642,rs12587412,rs12593036,rs12602912,rs12675063,rs12680842,rs12705987,rs12888545,rs12922346,rs12939549,rs1296328,rs12964689,rs13021737,rs13047416,rs13107325,rs13110266,rs13174863,rs13191362,rs1320903,rs13240600,rs13247665,rs13263601,rs13329567,rs1362910,rs1365466,rs1371108,rs1375561,rs1405348,rs1412235,rs1431659,rs1436343,rs1451533,rs1452075,rs1477887,rs1492767,rs1522569,rs1625427,rs1668633,rs16851483,rs17014375,rs17056301,rs17203016,rs17207196,rs17238110,rs17327461,rs17551974,rs17636031,rs17724992,rs17806379,rs1782507,rs1789165,rs1852006,rs1865341,rs1884389,rs1884897,rs1899689,rs1899951,rs1927790,rs1928295,rs1937684,rs1951455,rs1973993,rs2010281,rs208015,rs2124499,rs215632,rs217671,rs2192158,rs2228213,rs2230590,rs2283093,rs2304607,rs2307111,rs2357760,rs2365389,rs2367112,rs2425857,rs2429150,rs2479958,rs2481665,rs2543132,rs2605603,rs2721965,rs2731222,rs273504,rs273697,rs2781668,rs2814992,rs2820311,rs28350,rs284227,rs2842385,rs2875762,rs3134438,rs326889,rs329651,rs355777,rs3736485,rs3753549,rs3800229,rs3814883,rs3829849,rs3849570,rs3851083,rs3902951,rs40067,rs4148155,rs427943,rs4284600,rs4303732,rs4307239,rs4516268,rs4518345,rs453520,rs4624596,rs4639527,rs4670626,rs4722398,rs4725984,rs4744275,rs4764949,rs4796243,rs4820408,rs4864201,rs487060,rs4906908,rs4981693,rs4986044,rs5396,rs543874,rs555267,rs577525,rs580438,rs6142096,rs621042,rs6235,rs6265,rs629443,rs6443750,rs6448587,rs6449531,rs6461115,rs6474945,rs6545714,rs6577584,rs6587552,rs663129,rs6700838,rs6738445,rs6764533,rs6804842,rs6827083,rs6879326,rs6919443,rs7024334,rs7084454,rs7102454,rs7124681,rs7133378,rs7138803,rs7144011,rs7147503,rs7181498,rs7195386,rs7206608,rs7211567,rs7239114,rs7334078,rs733594,rs7531118,rs7531656,rs7535528,rs7550711,rs7557796,rs7561278,rs756717,rs7599312,rs7600699,rs7607351,rs761423,rs7615297,rs7640424,rs7683836,rs7694732,rs7711753,rs7715256,rs7730004,rs7730898,rs7748777,rs7760082,rs785278,rs7869771,rs7871866,rs7893571,rs7899106,rs7903146,rs7948120,rs7975187,rs8036040,rs8047395,rs8071182,rs8097544,rs8102137,rs8123881,rs816364,rs845084,rs847747,rs879620,rs889398,rs895330,rs900144,rs901630,rs902695,rs925018,rs9291467,rs9294260,rs930295,rs9362662,rs9367368,rs9426003,rs9530843,rs9540493,rs9603697,rs9615905,rs9630985,rs967605,rs9688431,rs972540,rs9816226,rs987237,rs9927848,rs999280	0.159689	0.0298513	8.82133e-08	7.88457e-07	0.10118	0.218197	279.192	284	0.569418	0	0.179226	0.049621	0.000303952	0.0819693	0.276484	0.202364	0.0835357	0.0160408	0.0386335	0.366094	0.163326	0.0757532	0.0319243	0.0148496	0.311802	-6.97994e-05	0.00133614	0.958375	FDR	Pass	Pass	Pass	Pass
18187_16	ASPA	Inverse variance weighted	285	rs1003081,rs10083803,rs10131890,rs10132280,rs10182181,rs10211055,rs10268050,rs10269783,rs10275044,rs10438964,rs1045411,rs1048932,rs10733051,rs10744146,rs1075901,rs10830452,rs10842240,rs10867256,rs10876418,rs10878946,rs10883759,rs10915840,rs10920678,rs10938397,rs10971712,rs11118308,rs11150911,rs11251352,rs11496125,rs11600990,rs11611246,rs11611496,rs11668301,rs11672660,rs11736228,rs11773362,rs11781699,rs11783247,rs11889536,rs11945861,rs12033257,rs12041258,rs12044597,rs12098284,rs1218822,rs12364470,rs1241986,rs12429545,rs12448257,rs12448738,rs12514473,rs12564992,rs12575252,rs12577642,rs12587412,rs12593036,rs12602912,rs12675063,rs12680842,rs12705987,rs12888545,rs12922346,rs12939549,rs1296328,rs12964689,rs13021737,rs13047416,rs13107325,rs13110266,rs13174863,rs13191362,rs1320903,rs13240600,rs13247665,rs13263601,rs13329567,rs1362910,rs1365466,rs1371108,rs1375561,rs1405348,rs1412235,rs1431659,rs1436343,rs1451533,rs1452075,rs1477887,rs1492767,rs1522569,rs1625427,rs1668633,rs16851483,rs17014375,rs17056301,rs17203016,rs17207196,rs17238110,rs17327461,rs17551974,rs17636031,rs17724992,rs17806379,rs1782507,rs1789165,rs1852006,rs1865341,rs1884389,rs1884897,rs1899689,rs1899951,rs1927790,rs1928295,rs1937684,rs1951455,rs1973993,rs2010281,rs208015,rs2124499,rs215632,rs217671,rs2192158,rs2228213,rs2230590,rs2283093,rs2304607,rs2307111,rs2357760,rs2365389,rs2367112,rs2425857,rs2429150,rs2479958,rs2481665,rs2543132,rs2605603,rs2721965,rs2731222,rs273504,rs273697,rs2781668,rs2814992,rs2820311,rs28350,rs284227,rs2842385,rs2875762,rs3134438,rs326889,rs329651,rs355777,rs3736485,rs3753549,rs3800229,rs3814883,rs3829849,rs3849570,rs3851083,rs3902951,rs40067,rs4148155,rs427943,rs4284600,rs4303732,rs4307239,rs4516268,rs4518345,rs453520,rs4624596,rs4639527,rs4670626,rs4722398,rs4725984,rs4744275,rs4764949,rs4796243,rs4820408,rs4864201,rs487060,rs4906908,rs4981693,rs4986044,rs5396,rs543874,rs555267,rs577525,rs580438,rs6142096,rs621042,rs6235,rs6265,rs629443,rs6443750,rs6448587,rs6449531,rs6461115,rs6474945,rs6545714,rs6577584,rs6587552,rs663129,rs6700838,rs6738445,rs6764533,rs6804842,rs6827083,rs6879326,rs6919443,rs7024334,rs7084454,rs7102454,rs7124681,rs7133378,rs7138803,rs7144011,rs7147503,rs7181498,rs7195386,rs7206608,rs7211567,rs7239114,rs7334078,rs733594,rs7531118,rs7531656,rs7535528,rs7550711,rs7557796,rs7561278,rs756717,rs7599312,rs7600699,rs7607351,rs761423,rs7615297,rs7640424,rs7683836,rs7694732,rs7711753,rs7715256,rs7730004,rs7730898,rs7748777,rs7760082,rs785278,rs7869771,rs7871866,rs7893571,rs7899106,rs7903146,rs7948120,rs7975187,rs8036040,rs8047395,rs8071182,rs8097544,rs8102137,rs8123881,rs816364,rs845084,rs847747,rs879620,rs889398,rs895330,rs900144,rs901630,rs902695,rs925018,rs9291467,rs9294260,rs930295,rs9362662,rs9367368,rs9426003,rs9530843,rs9540493,rs9603697,rs9615905,rs9630985,rs967605,rs9688431,rs972540,rs9816226,rs987237,rs9927848,rs999281	0.160374	0.0299842	8.86285e-08	7.89693e-07	0.101605	0.219143	291.589	284	0.365592	0.019865	0.175209	0.0478316	0.000249229	0.0814596	0.268959	0.340151	0.0944535	0.000373674	0.155023	0.52528	0.196454	0.0763475	0.0105872	0.0468128	0.346095	-0.000692439	0.0013472	0.607665	FDR	Pass	Pass	Pass	Pass
5476_66	PRKCG	Inverse variance weighted	285	rs1003081,rs10083803,rs10131890,rs10132280,rs10182181,rs10211055,rs10268050,rs10269783,rs10275044,rs10438964,rs1045411,rs1048932,rs10733051,rs10744146,rs1075901,rs10830452,rs10842240,rs10867256,rs10876418,rs10878946,rs10883759,rs10915840,rs10920678,rs10938397,rs10971712,rs11118308,rs11150911,rs11251352,rs11496125,rs11600990,rs11611246,rs11611496,rs11668301,rs11672660,rs11736228,rs11773362,rs11781699,rs11783247,rs11889536,rs11945861,rs12033257,rs12041258,rs12044597,rs12098284,rs1218822,rs12364470,rs1241986,rs12429545,rs12448257,rs12448738,rs12514473,rs12564992,rs12575252,rs12577642,rs12587412,rs12593036,rs12602912,rs12675063,rs12680842,rs12705987,rs12888545,rs12922346,rs12939549,rs1296328,rs12964689,rs13021737,rs13047416,rs13107325,rs13110266,rs13174863,rs13191362,rs1320903,rs13240600,rs13247665,rs13263601,rs13329567,rs1362910,rs1365466,rs1371108,rs1375561,rs1405348,rs1412235,rs1431659,rs1436343,rs1451533,rs1452075,rs1477887,rs1492767,rs1522569,rs1625427,rs1668633,rs16851483,rs17014375,rs17056301,rs17203016,rs17207196,rs17238110,rs17327461,rs17551974,rs17636031,rs17724992,rs17806379,rs1782507,rs1789165,rs1852006,rs1865341,rs1884389,rs1884897,rs1899689,rs1899951,rs1927790,rs1928295,rs1937684,rs1951455,rs1973993,rs2010281,rs208015,rs2124499,rs215632,rs217671,rs2192158,rs2228213,rs2230590,rs2283093,rs2304607,rs2307111,rs2357760,rs2365389,rs2367112,rs2425857,rs2429150,rs2479958,rs2481665,rs2543132,rs2605603,rs2721965,rs2731222,rs273504,rs273697,rs2781668,rs2814992,rs2820311,rs28350,rs284227,rs2842385,rs2875762,rs3134438,rs326889,rs329651,rs355777,rs3736485,rs3753549,rs3800229,rs3814883,rs3829849,rs3849570,rs3851083,rs3902951,rs40067,rs4148155,rs427943,rs4284600,rs4303732,rs4307239,rs4516268,rs4518345,rs453520,rs4624596,rs4639527,rs4670626,rs4722398,rs4725984,rs4744275,rs4764949,rs4796243,rs4820408,rs4864201,rs487060,rs4906908,rs4981693,rs4986044,rs5396,rs543874,rs555267,rs577525,rs580438,rs6142096,rs621042,rs6235,rs6265,rs629443,rs6443750,rs6448587,rs6449531,rs6461115,rs6474945,rs6545714,rs6577584,rs6587552,rs663129,rs6700838,rs6738445,rs6764533,rs6804842,rs6827083,rs6879326,rs6919443,rs7024334,rs7084454,rs7102454,rs7124681,rs7133378,rs7138803,rs7144011,rs7147503,rs7181498,rs7195386,rs7206608,rs7211567,rs7239114,rs7334078,rs733594,rs7531118,rs7531656,rs7535528,rs7550711,rs7557796,rs7561278,rs756717,rs7599312,rs7600699,rs7607351,rs761423,rs7615297,rs7640424,rs7683836,rs7694732,rs7711753,rs7715256,rs7730004,rs7730898,rs7748777,rs7760082,rs785278,rs7869771,rs7871866,rs7893571,rs7899106,rs7903146,rs7948120,rs7975187,rs8036040,rs8047395,rs8071182,rs8097544,rs8102137,rs8123881,rs816364,rs845084,rs847747,rs879620,rs889398,rs895330,rs900144,rs901630,rs902695,rs925018,rs9291467,rs9294260,rs930295,rs9362662,rs9367368,rs9426003,rs9530843,rs9540493,rs9603697,rs9615905,rs9630985,rs967605,rs9688431,rs972540,rs9816226,rs987237,rs9927848,rs999282	0.16093	0.0300895	8.87473e-08	7.89693e-07	0.101954	0.219905	259.695	284	0.846674	0	0.158792	0.0493363	0.00128836	0.0620927	0.255491	0.135145	0.0891123	0.130487	-0.0395149	0.309805	0.168219	0.076332	0.0283451	0.0186082	0.31783	-0.000140281	0.00135009	0.917319	FDR	Pass	Pass	Pass	Pass
12830_4	SAP18	Inverse variance weighted	285	rs1003081,rs10083803,rs10131890,rs10132280,rs10182181,rs10211055,rs10268050,rs10269783,rs10275044,rs10438964,rs1045411,rs1048932,rs10733051,rs10744146,rs1075901,rs10830452,rs10842240,rs10867256,rs10876418,rs10878946,rs10883759,rs10915840,rs10920678,rs10938397,rs10971712,rs11118308,rs11150911,rs11251352,rs11496125,rs11600990,rs11611246,rs11611496,rs11668301,rs11672660,rs11736228,rs11773362,rs11781699,rs11783247,rs11889536,rs11945861,rs12033257,rs12041258,rs12044597,rs12098284,rs1218822,rs12364470,rs1241986,rs12429545,rs12448257,rs12448738,rs12514473,rs12564992,rs12575252,rs12577642,rs12587412,rs12593036,rs12602912,rs12675063,rs12680842,rs12705987,rs12888545,rs12922346,rs12939549,rs1296328,rs12964689,rs13021737,rs13047416,rs13107325,rs13110266,rs13174863,rs13191362,rs1320903,rs13240600,rs13247665,rs13263601,rs13329567,rs1362910,rs1365466,rs1371108,rs1375561,rs1405348,rs1412235,rs1431659,rs1436343,rs1451533,rs1452075,rs1477887,rs1492767,rs1522569,rs1625427,rs1668633,rs16851483,rs17014375,rs17056301,rs17203016,rs17207196,rs17238110,rs17327461,rs17551974,rs17636031,rs17724992,rs17806379,rs1782507,rs1789165,rs1852006,rs1865341,rs1884389,rs1884897,rs1899689,rs1899951,rs1927790,rs1928295,rs1937684,rs1951455,rs1973993,rs2010281,rs208015,rs2124499,rs215632,rs217671,rs2192158,rs2228213,rs2230590,rs2283093,rs2304607,rs2307111,rs2357760,rs2365389,rs2367112,rs2425857,rs2429150,rs2479958,rs2481665,rs2543132,rs2605603,rs2721965,rs2731222,rs273504,rs273697,rs2781668,rs2814992,rs2820311,rs28350,rs284227,rs2842385,rs2875762,rs3134438,rs326889,rs329651,rs355777,rs3736485,rs3753549,rs3800229,rs3814883,rs3829849,rs3849570,rs3851083,rs3902951,rs40067,rs4148155,rs427943,rs4284600,rs4303732,rs4307239,rs4516268,rs4518345,rs453520,rs4624596,rs4639527,rs4670626,rs4722398,rs4725984,rs4744275,rs4764949,rs4796243,rs4820408,rs4864201,rs487060,rs4906908,rs4981693,rs4986044,rs5396,rs543874,rs555267,rs577525,rs580438,rs6142096,rs621042,rs6235,rs6265,rs629443,rs6443750,rs6448587,rs6449531,rs6461115,rs6474945,rs6545714,rs6577584,rs6587552,rs663129,rs6700838,rs6738445,rs6764533,rs6804842,rs6827083,rs6879326,rs6919443,rs7024334,rs7084454,rs7102454,rs7124681,rs7133378,rs7138803,rs7144011,rs7147503,rs7181498,rs7195386,rs7206608,rs7211567,rs7239114,rs7334078,rs733594,rs7531118,rs7531656,rs7535528,rs7550711,rs7557796,rs7561278,rs756717,rs7599312,rs7600699,rs7607351,rs761423,rs7615297,rs7640424,rs7683836,rs7694732,rs7711753,rs7715256,rs7730004,rs7730898,rs7748777,rs7760082,rs785278,rs7869771,rs7871866,rs7893571,rs7899106,rs7903146,rs7948120,rs7975187,rs8036040,rs8047395,rs8071182,rs8097544,rs8102137,rs8123881,rs816364,rs845084,rs847747,rs879620,rs889398,rs895330,rs900144,rs901630,rs902695,rs925018,rs9291467,rs9294260,rs930295,rs9362662,rs9367368,rs9426003,rs9530843,rs9540493,rs9603697,rs9615905,rs9630985,rs967605,rs9688431,rs972540,rs9816226,rs987237,rs9927848,rs999283	0.163374	0.0305475	8.88344e-08	7.89693e-07	0.103501	0.223247	302.249	284	0.218367	0.0549913	0.173143	0.0501258	0.000551992	0.0748964	0.271389	0.186908	0.0893758	0.0373935	0.0117311	0.362084	0.213928	0.0776875	0.006274	0.0616606	0.366196	-0.000971274	0.00137213	0.479615	FDR	Pass	Pass	Pass	Pass
7917_17	CPD	Inverse variance weighted	285	rs1003081,rs10083803,rs10131890,rs10132280,rs10182181,rs10211055,rs10268050,rs10269783,rs10275044,rs10438964,rs1045411,rs1048932,rs10733051,rs10744146,rs1075901,rs10830452,rs10842240,rs10867256,rs10876418,rs10878946,rs10883759,rs10915840,rs10920678,rs10938397,rs10971712,rs11118308,rs11150911,rs11251352,rs11496125,rs11600990,rs11611246,rs11611496,rs11668301,rs11672660,rs11736228,rs11773362,rs11781699,rs11783247,rs11889536,rs11945861,rs12033257,rs12041258,rs12044597,rs12098284,rs1218822,rs12364470,rs1241986,rs12429545,rs12448257,rs12448738,rs12514473,rs12564992,rs12575252,rs12577642,rs12587412,rs12593036,rs12602912,rs12675063,rs12680842,rs12705987,rs12888545,rs12922346,rs12939549,rs1296328,rs12964689,rs13021737,rs13047416,rs13107325,rs13110266,rs13174863,rs13191362,rs1320903,rs13240600,rs13247665,rs13263601,rs13329567,rs1362910,rs1365466,rs1371108,rs1375561,rs1405348,rs1412235,rs1431659,rs1436343,rs1451533,rs1452075,rs1477887,rs1492767,rs1522569,rs1625427,rs1668633,rs16851483,rs17014375,rs17056301,rs17203016,rs17207196,rs17238110,rs17327461,rs17551974,rs17636031,rs17724992,rs17806379,rs1782507,rs1789165,rs1852006,rs1865341,rs1884389,rs1884897,rs1899689,rs1899951,rs1927790,rs1928295,rs1937684,rs1951455,rs1973993,rs2010281,rs208015,rs2124499,rs215632,rs217671,rs2192158,rs2228213,rs2230590,rs2283093,rs2304607,rs2307111,rs2357760,rs2365389,rs2367112,rs2425857,rs2429150,rs2479958,rs2481665,rs2543132,rs2605603,rs2721965,rs2731222,rs273504,rs273697,rs2781668,rs2814992,rs2820311,rs28350,rs284227,rs2842385,rs2875762,rs3134438,rs326889,rs329651,rs355777,rs3736485,rs3753549,rs3800229,rs3814883,rs3829849,rs3849570,rs3851083,rs3902951,rs40067,rs4148155,rs427943,rs4284600,rs4303732,rs4307239,rs4516268,rs4518345,rs453520,rs4624596,rs4639527,rs4670626,rs4722398,rs4725984,rs4744275,rs4764949,rs4796243,rs4820408,rs4864201,rs487060,rs4906908,rs4981693,rs4986044,rs5396,rs543874,rs555267,rs577525,rs580438,rs6142096,rs621042,rs6235,rs6265,rs629443,rs6443750,rs6448587,rs6449531,rs6461115,rs6474945,rs6545714,rs6577584,rs6587552,rs663129,rs6700838,rs6738445,rs6764533,rs6804842,rs6827083,rs6879326,rs6919443,rs7024334,rs7084454,rs7102454,rs7124681,rs7133378,rs7138803,rs7144011,rs7147503,rs7181498,rs7195386,rs7206608,rs7211567,rs7239114,rs7334078,rs733594,rs7531118,rs7531656,rs7535528,rs7550711,rs7557796,rs7561278,rs756717,rs7599312,rs7600699,rs7607351,rs761423,rs7615297,rs7640424,rs7683836,rs7694732,rs7711753,rs7715256,rs7730004,rs7730898,rs7748777,rs7760082,rs785278,rs7869771,rs7871866,rs7893571,rs7899106,rs7903146,rs7948120,rs7975187,rs8036040,rs8047395,rs8071182,rs8097544,rs8102137,rs8123881,rs816364,rs845084,rs847747,rs879620,rs889398,rs895330,rs900144,rs901630,rs902695,rs925018,rs9291467,rs9294260,rs930295,rs9362662,rs9367368,rs9426003,rs9530843,rs9540493,rs9603697,rs9615905,rs9630985,rs967605,rs9688431,rs972540,rs9816226,rs987237,rs9927848,rs999284	0.162734	0.0304319	8.91887e-08	7.91409e-07	0.103087	0.22238	293.801	284	0.331961	0.0287265	0.207692	0.046094	6.61153e-06	0.117347	0.298036	0.326098	0.0839977	0.000128775	0.161462	0.490733	0.227714	0.0772309	0.00345981	0.076341	0.379086	-0.0012464	0.00136147	0.360718	FDR	Pass	Pass	Pass	Pass
3472_40	BIRC5	Inverse variance weighted	285	rs1003081,rs10083803,rs10131890,rs10132280,rs10182181,rs10211055,rs10268050,rs10269783,rs10275044,rs10438964,rs1045411,rs1048932,rs10733051,rs10744146,rs1075901,rs10830452,rs10842240,rs10867256,rs10876418,rs10878946,rs10883759,rs10915840,rs10920678,rs10938397,rs10971712,rs11118308,rs11150911,rs11251352,rs11496125,rs11600990,rs11611246,rs11611496,rs11668301,rs11672660,rs11736228,rs11773362,rs11781699,rs11783247,rs11889536,rs11945861,rs12033257,rs12041258,rs12044597,rs12098284,rs1218822,rs12364470,rs1241986,rs12429545,rs12448257,rs12448738,rs12514473,rs12564992,rs12575252,rs12577642,rs12587412,rs12593036,rs12602912,rs12675063,rs12680842,rs12705987,rs12888545,rs12922346,rs12939549,rs1296328,rs12964689,rs13021737,rs13047416,rs13107325,rs13110266,rs13174863,rs13191362,rs1320903,rs13240600,rs13247665,rs13263601,rs13329567,rs1362910,rs1365466,rs1371108,rs1375561,rs1405348,rs1412235,rs1431659,rs1436343,rs1451533,rs1452075,rs1477887,rs1492767,rs1522569,rs1625427,rs1668633,rs16851483,rs17014375,rs17056301,rs17203016,rs17207196,rs17238110,rs17327461,rs17551974,rs17636031,rs17724992,rs17806379,rs1782507,rs1789165,rs1852006,rs1865341,rs1884389,rs1884897,rs1899689,rs1899951,rs1927790,rs1928295,rs1937684,rs1951455,rs1973993,rs2010281,rs208015,rs2124499,rs215632,rs217671,rs2192158,rs2228213,rs2230590,rs2283093,rs2304607,rs2307111,rs2357760,rs2365389,rs2367112,rs2425857,rs2429150,rs2479958,rs2481665,rs2543132,rs2605603,rs2721965,rs2731222,rs273504,rs273697,rs2781668,rs2814992,rs2820311,rs28350,rs284227,rs2842385,rs2875762,rs3134438,rs326889,rs329651,rs355777,rs3736485,rs3753549,rs3800229,rs3814883,rs3829849,rs3849570,rs3851083,rs3902951,rs40067,rs4148155,rs427943,rs4284600,rs4303732,rs4307239,rs4516268,rs4518345,rs453520,rs4624596,rs4639527,rs4670626,rs4722398,rs4725984,rs4744275,rs4764949,rs4796243,rs4820408,rs4864201,rs487060,rs4906908,rs4981693,rs4986044,rs5396,rs543874,rs555267,rs577525,rs580438,rs6142096,rs621042,rs6235,rs6265,rs629443,rs6443750,rs6448587,rs6449531,rs6461115,rs6474945,rs6545714,rs6577584,rs6587552,rs663129,rs6700838,rs6738445,rs6764533,rs6804842,rs6827083,rs6879326,rs6919443,rs7024334,rs7084454,rs7102454,rs7124681,rs7133378,rs7138803,rs7144011,rs7147503,rs7181498,rs7195386,rs7206608,rs7211567,rs7239114,rs7334078,rs733594,rs7531118,rs7531656,rs7535528,rs7550711,rs7557796,rs7561278,rs756717,rs7599312,rs7600699,rs7607351,rs761423,rs7615297,rs7640424,rs7683836,rs7694732,rs7711753,rs7715256,rs7730004,rs7730898,rs7748777,rs7760082,rs785278,rs7869771,rs7871866,rs7893571,rs7899106,rs7903146,rs7948120,rs7975187,rs8036040,rs8047395,rs8071182,rs8097544,rs8102137,rs8123881,rs816364,rs845084,rs847747,rs879620,rs889398,rs895330,rs900144,rs901630,rs902695,rs925018,rs9291467,rs9294260,rs930295,rs9362662,rs9367368,rs9426003,rs9530843,rs9540493,rs9603697,rs9615905,rs9630985,rs967605,rs9688431,rs972540,rs9816226,rs987237,rs9927848,rs999285	0.160128	0.0299494	8.96095e-08	7.93707e-07	0.101428	0.218829	281.853	284	0.524851	0	0.219702	0.0471637	3.18842e-06	0.127261	0.312143	0.315514	0.0782341	7.08381e-05	0.162176	0.468853	0.223476	0.0760647	0.00357558	0.0743891	0.372563	-0.00121507	0.00134115	0.36571	FDR	Pass	Pass	Pass	Pass
12775_6	HMGB3	Inverse variance weighted	285	rs1003081,rs10083803,rs10131890,rs10132280,rs10182181,rs10211055,rs10268050,rs10269783,rs10275044,rs10438964,rs1045411,rs1048932,rs10733051,rs10744146,rs1075901,rs10830452,rs10842240,rs10867256,rs10876418,rs10878946,rs10883759,rs10915840,rs10920678,rs10938397,rs10971712,rs11118308,rs11150911,rs11251352,rs11496125,rs11600990,rs11611246,rs11611496,rs11668301,rs11672660,rs11736228,rs11773362,rs11781699,rs11783247,rs11889536,rs11945861,rs12033257,rs12041258,rs12044597,rs12098284,rs1218822,rs12364470,rs1241986,rs12429545,rs12448257,rs12448738,rs12514473,rs12564992,rs12575252,rs12577642,rs12587412,rs12593036,rs12602912,rs12675063,rs12680842,rs12705987,rs12888545,rs12922346,rs12939549,rs1296328,rs12964689,rs13021737,rs13047416,rs13107325,rs13110266,rs13174863,rs13191362,rs1320903,rs13240600,rs13247665,rs13263601,rs13329567,rs1362910,rs1365466,rs1371108,rs1375561,rs1405348,rs1412235,rs1431659,rs1436343,rs1451533,rs1452075,rs1477887,rs1492767,rs1522569,rs1625427,rs1668633,rs16851483,rs17014375,rs17056301,rs17203016,rs17207196,rs17238110,rs17327461,rs17551974,rs17636031,rs17724992,rs17806379,rs1782507,rs1789165,rs1852006,rs1865341,rs1884389,rs1884897,rs1899689,rs1899951,rs1927790,rs1928295,rs1937684,rs1951455,rs1973993,rs2010281,rs208015,rs2124499,rs215632,rs217671,rs2192158,rs2228213,rs2230590,rs2283093,rs2304607,rs2307111,rs2357760,rs2365389,rs2367112,rs2425857,rs2429150,rs2479958,rs2481665,rs2543132,rs2605603,rs2721965,rs2731222,rs273504,rs273697,rs2781668,rs2814992,rs2820311,rs28350,rs284227,rs2842385,rs2875762,rs3134438,rs326889,rs329651,rs355777,rs3736485,rs3753549,rs3800229,rs3814883,rs3829849,rs3849570,rs3851083,rs3902951,rs40067,rs4148155,rs427943,rs4284600,rs4303732,rs4307239,rs4516268,rs4518345,rs453520,rs4624596,rs4639527,rs4670626,rs4722398,rs4725984,rs4744275,rs4764949,rs4796243,rs4820408,rs4864201,rs487060,rs4906908,rs4981693,rs4986044,rs5396,rs543874,rs555267,rs577525,rs580438,rs6142096,rs621042,rs6235,rs6265,rs629443,rs6443750,rs6448587,rs6449531,rs6461115,rs6474945,rs6545714,rs6577584,rs6587552,rs663129,rs6700838,rs6738445,rs6764533,rs6804842,rs6827083,rs6879326,rs6919443,rs7024334,rs7084454,rs7102454,rs7124681,rs7133378,rs7138803,rs7144011,rs7147503,rs7181498,rs7195386,rs7206608,rs7211567,rs7239114,rs7334078,rs733594,rs7531118,rs7531656,rs7535528,rs7550711,rs7557796,rs7561278,rs756717,rs7599312,rs7600699,rs7607351,rs761423,rs7615297,rs7640424,rs7683836,rs7694732,rs7711753,rs7715256,rs7730004,rs7730898,rs7748777,rs7760082,rs785278,rs7869771,rs7871866,rs7893571,rs7899106,rs7903146,rs7948120,rs7975187,rs8036040,rs8047395,rs8071182,rs8097544,rs8102137,rs8123881,rs816364,rs845084,rs847747,rs879620,rs889398,rs895330,rs900144,rs901630,rs902695,rs925018,rs9291467,rs9294260,rs930295,rs9362662,rs9367368,rs9426003,rs9530843,rs9540493,rs9603697,rs9615905,rs9630985,rs967605,rs9688431,rs972540,rs9816226,rs987237,rs9927848,rs999286	0.165322	0.0309386	9.11502e-08	8.05452e-07	0.104682	0.225962	309.162	284	0.145962	0.0751126	0.182064	0.0473397	0.000120113	0.0892778	0.27485	0.22984	0.0843798	0.00685189	0.0644558	0.395225	0.186001	0.078667	0.0187343	0.0318132	0.340188	-0.000397374	0.00138947	0.775096	FDR	Pass	Pass	Pass	Pass
18910_45	LIN7A	Inverse variance weighted	285	rs1003081,rs10083803,rs10131890,rs10132280,rs10182181,rs10211055,rs10268050,rs10269783,rs10275044,rs10438964,rs1045411,rs1048932,rs10733051,rs10744146,rs1075901,rs10830452,rs10842240,rs10867256,rs10876418,rs10878946,rs10883759,rs10915840,rs10920678,rs10938397,rs10971712,rs11118308,rs11150911,rs11251352,rs11496125,rs11600990,rs11611246,rs11611496,rs11668301,rs11672660,rs11736228,rs11773362,rs11781699,rs11783247,rs11889536,rs11945861,rs12033257,rs12041258,rs12044597,rs12098284,rs1218822,rs12364470,rs1241986,rs12429545,rs12448257,rs12448738,rs12514473,rs12564992,rs12575252,rs12577642,rs12587412,rs12593036,rs12602912,rs12675063,rs12680842,rs12705987,rs12888545,rs12922346,rs12939549,rs1296328,rs12964689,rs13021737,rs13047416,rs13107325,rs13110266,rs13174863,rs13191362,rs1320903,rs13240600,rs13247665,rs13263601,rs13329567,rs1362910,rs1365466,rs1371108,rs1375561,rs1405348,rs1412235,rs1431659,rs1436343,rs1451533,rs1452075,rs1477887,rs1492767,rs1522569,rs1625427,rs1668633,rs16851483,rs17014375,rs17056301,rs17203016,rs17207196,rs17238110,rs17327461,rs17551974,rs17636031,rs17724992,rs17806379,rs1782507,rs1789165,rs1852006,rs1865341,rs1884389,rs1884897,rs1899689,rs1899951,rs1927790,rs1928295,rs1937684,rs1951455,rs1973993,rs2010281,rs208015,rs2124499,rs215632,rs217671,rs2192158,rs2228213,rs2230590,rs2283093,rs2304607,rs2307111,rs2357760,rs2365389,rs2367112,rs2425857,rs2429150,rs2479958,rs2481665,rs2543132,rs2605603,rs2721965,rs2731222,rs273504,rs273697,rs2781668,rs2814992,rs2820311,rs28350,rs284227,rs2842385,rs2875762,rs3134438,rs326889,rs329651,rs355777,rs3736485,rs3753549,rs3800229,rs3814883,rs3829849,rs3849570,rs3851083,rs3902951,rs40067,rs4148155,rs427943,rs4284600,rs4303732,rs4307239,rs4516268,rs4518345,rs453520,rs4624596,rs4639527,rs4670626,rs4722398,rs4725984,rs4744275,rs4764949,rs4796243,rs4820408,rs4864201,rs487060,rs4906908,rs4981693,rs4986044,rs5396,rs543874,rs555267,rs577525,rs580438,rs6142096,rs621042,rs6235,rs6265,rs629443,rs6443750,rs6448587,rs6449531,rs6461115,rs6474945,rs6545714,rs6577584,rs6587552,rs663129,rs6700838,rs6738445,rs6764533,rs6804842,rs6827083,rs6879326,rs6919443,rs7024334,rs7084454,rs7102454,rs7124681,rs7133378,rs7138803,rs7144011,rs7147503,rs7181498,rs7195386,rs7206608,rs7211567,rs7239114,rs7334078,rs733594,rs7531118,rs7531656,rs7535528,rs7550711,rs7557796,rs7561278,rs756717,rs7599312,rs7600699,rs7607351,rs761423,rs7615297,rs7640424,rs7683836,rs7694732,rs7711753,rs7715256,rs7730004,rs7730898,rs7748777,rs7760082,rs785278,rs7869771,rs7871866,rs7893571,rs7899106,rs7903146,rs7948120,rs7975187,rs8036040,rs8047395,rs8071182,rs8097544,rs8102137,rs8123881,rs816364,rs845084,rs847747,rs879620,rs889398,rs895330,rs900144,rs901630,rs902695,rs925018,rs9291467,rs9294260,rs930295,rs9362662,rs9367368,rs9426003,rs9530843,rs9540493,rs9603697,rs9615905,rs9630985,rs967605,rs9688431,rs972540,rs9816226,rs987237,rs9927848,rs999287	0.167746	0.0313936	9.12638e-08	8.05452e-07	0.106214	0.229277	325.304	284	0.0461686	0.12336	0.180969	0.0498649	0.000284321	0.0832335	0.278704	0.270541	0.0870837	0.00208356	0.099857	0.441225	0.248069	0.0799492	0.00211061	0.0913685	0.404769	-0.00153715	0.00140719	0.275608	FDR	Pass	Pass	Pass	Pass
11334_7	LILRB3	Inverse variance weighted	285	rs1003081,rs10083803,rs10131890,rs10132280,rs10182181,rs10211055,rs10268050,rs10269783,rs10275044,rs10438964,rs1045411,rs1048932,rs10733051,rs10744146,rs1075901,rs10830452,rs10842240,rs10867256,rs10876418,rs10878946,rs10883759,rs10915840,rs10920678,rs10938397,rs10971712,rs11118308,rs11150911,rs11251352,rs11496125,rs11600990,rs11611246,rs11611496,rs11668301,rs11672660,rs11736228,rs11773362,rs11781699,rs11783247,rs11889536,rs11945861,rs12033257,rs12041258,rs12044597,rs12098284,rs1218822,rs12364470,rs1241986,rs12429545,rs12448257,rs12448738,rs12514473,rs12564992,rs12575252,rs12577642,rs12587412,rs12593036,rs12602912,rs12675063,rs12680842,rs12705987,rs12888545,rs12922346,rs12939549,rs1296328,rs12964689,rs13021737,rs13047416,rs13107325,rs13110266,rs13174863,rs13191362,rs1320903,rs13240600,rs13247665,rs13263601,rs13329567,rs1362910,rs1365466,rs1371108,rs1375561,rs1405348,rs1412235,rs1431659,rs1436343,rs1451533,rs1452075,rs1477887,rs1492767,rs1522569,rs1625427,rs1668633,rs16851483,rs17014375,rs17056301,rs17203016,rs17207196,rs17238110,rs17327461,rs17551974,rs17636031,rs17724992,rs17806379,rs1782507,rs1789165,rs1852006,rs1865341,rs1884389,rs1884897,rs1899689,rs1899951,rs1927790,rs1928295,rs1937684,rs1951455,rs1973993,rs2010281,rs208015,rs2124499,rs215632,rs217671,rs2192158,rs2228213,rs2230590,rs2283093,rs2304607,rs2307111,rs2357760,rs2365389,rs2367112,rs2425857,rs2429150,rs2479958,rs2481665,rs2543132,rs2605603,rs2721965,rs2731222,rs273504,rs273697,rs2781668,rs2814992,rs2820311,rs28350,rs284227,rs2842385,rs2875762,rs3134438,rs326889,rs329651,rs355777,rs3736485,rs3753549,rs3800229,rs3814883,rs3829849,rs3849570,rs3851083,rs3902951,rs40067,rs4148155,rs427943,rs4284600,rs4303732,rs4307239,rs4516268,rs4518345,rs453520,rs4624596,rs4639527,rs4670626,rs4722398,rs4725984,rs4744275,rs4764949,rs4796243,rs4820408,rs4864201,rs487060,rs4906908,rs4981693,rs4986044,rs5396,rs543874,rs555267,rs577525,rs580438,rs6142096,rs621042,rs6235,rs6265,rs629443,rs6443750,rs6448587,rs6449531,rs6461115,rs6474945,rs6545714,rs6577584,rs6587552,rs663129,rs6700838,rs6738445,rs6764533,rs6804842,rs6827083,rs6879326,rs6919443,rs7024334,rs7084454,rs7102454,rs7124681,rs7133378,rs7138803,rs7144011,rs7147503,rs7181498,rs7195386,rs7206608,rs7211567,rs7239114,rs7334078,rs733594,rs7531118,rs7531656,rs7535528,rs7550711,rs7557796,rs7561278,rs756717,rs7599312,rs7600699,rs7607351,rs761423,rs7615297,rs7640424,rs7683836,rs7694732,rs7711753,rs7715256,rs7730004,rs7730898,rs7748777,rs7760082,rs785278,rs7869771,rs7871866,rs7893571,rs7899106,rs7903146,rs7948120,rs7975187,rs8036040,rs8047395,rs8071182,rs8097544,rs8102137,rs8123881,rs816364,rs845084,rs847747,rs879620,rs889398,rs895330,rs900144,rs901630,rs902695,rs925018,rs9291467,rs9294260,rs930295,rs9362662,rs9367368,rs9426003,rs9530843,rs9540493,rs9603697,rs9615905,rs9630985,rs967605,rs9688431,rs972540,rs9816226,rs987237,rs9927848,rs999288	0.15883	0.0297382	9.24586e-08	8.14532e-07	0.100544	0.217117	258.513	284	0.858807	0	0.200821	0.05125	8.91155e-05	0.100371	0.301271	0.229676	0.0724204	0.00168306	0.087732	0.37162	0.190212	0.0755463	0.0123607	0.0421409	0.338282	-0.000601751	0.00133168	0.651706	FDR	Pass	Pass	Pass	Pass
9321_400	NMB	Inverse variance weighted	285	rs1003081,rs10083803,rs10131890,rs10132280,rs10182181,rs10211055,rs10268050,rs10269783,rs10275044,rs10438964,rs1045411,rs1048932,rs10733051,rs10744146,rs1075901,rs10830452,rs10842240,rs10867256,rs10876418,rs10878946,rs10883759,rs10915840,rs10920678,rs10938397,rs10971712,rs11118308,rs11150911,rs11251352,rs11496125,rs11600990,rs11611246,rs11611496,rs11668301,rs11672660,rs11736228,rs11773362,rs11781699,rs11783247,rs11889536,rs11945861,rs12033257,rs12041258,rs12044597,rs12098284,rs1218822,rs12364470,rs1241986,rs12429545,rs12448257,rs12448738,rs12514473,rs12564992,rs12575252,rs12577642,rs12587412,rs12593036,rs12602912,rs12675063,rs12680842,rs12705987,rs12888545,rs12922346,rs12939549,rs1296328,rs12964689,rs13021737,rs13047416,rs13107325,rs13110266,rs13174863,rs13191362,rs1320903,rs13240600,rs13247665,rs13263601,rs13329567,rs1362910,rs1365466,rs1371108,rs1375561,rs1405348,rs1412235,rs1431659,rs1436343,rs1451533,rs1452075,rs1477887,rs1492767,rs1522569,rs1625427,rs1668633,rs16851483,rs17014375,rs17056301,rs17203016,rs17207196,rs17238110,rs17327461,rs17551974,rs17636031,rs17724992,rs17806379,rs1782507,rs1789165,rs1852006,rs1865341,rs1884389,rs1884897,rs1899689,rs1899951,rs1927790,rs1928295,rs1937684,rs1951455,rs1973993,rs2010281,rs208015,rs2124499,rs215632,rs217671,rs2192158,rs2228213,rs2230590,rs2283093,rs2304607,rs2307111,rs2357760,rs2365389,rs2367112,rs2425857,rs2429150,rs2479958,rs2481665,rs2543132,rs2605603,rs2721965,rs2731222,rs273504,rs273697,rs2781668,rs2814992,rs2820311,rs28350,rs284227,rs2842385,rs2875762,rs3134438,rs326889,rs329651,rs355777,rs3736485,rs3753549,rs3800229,rs3814883,rs3829849,rs3849570,rs3851083,rs3902951,rs40067,rs4148155,rs427943,rs4284600,rs4303732,rs4307239,rs4516268,rs4518345,rs453520,rs4624596,rs4639527,rs4670626,rs4722398,rs4725984,rs4744275,rs4764949,rs4796243,rs4820408,rs4864201,rs487060,rs4906908,rs4981693,rs4986044,rs5396,rs543874,rs555267,rs577525,rs580438,rs6142096,rs621042,rs6235,rs6265,rs629443,rs6443750,rs6448587,rs6449531,rs6461115,rs6474945,rs6545714,rs6577584,rs6587552,rs663129,rs6700838,rs6738445,rs6764533,rs6804842,rs6827083,rs6879326,rs6919443,rs7024334,rs7084454,rs7102454,rs7124681,rs7133378,rs7138803,rs7144011,rs7147503,rs7181498,rs7195386,rs7206608,rs7211567,rs7239114,rs7334078,rs733594,rs7531118,rs7531656,rs7535528,rs7550711,rs7557796,rs7561278,rs756717,rs7599312,rs7600699,rs7607351,rs761423,rs7615297,rs7640424,rs7683836,rs7694732,rs7711753,rs7715256,rs7730004,rs7730898,rs7748777,rs7760082,rs785278,rs7869771,rs7871866,rs7893571,rs7899106,rs7903146,rs7948120,rs7975187,rs8036040,rs8047395,rs8071182,rs8097544,rs8102137,rs8123881,rs816364,rs845084,rs847747,rs879620,rs889398,rs895330,rs900144,rs901630,rs902695,rs925018,rs9291467,rs9294260,rs930295,rs9362662,rs9367368,rs9426003,rs9530843,rs9540493,rs9603697,rs9615905,rs9630985,rs967605,rs9688431,rs972540,rs9816226,rs987237,rs9927848,rs999289	0.176099	0.0329759	9.28161e-08	8.16216e-07	0.111467	0.240732	341.067	284	0.0113591	0.166426	0.241194	0.0564297	1.91792e-05	0.130592	0.351796	0.279788	0.0866344	0.00138556	0.109985	0.449591	0.29951	0.0836245	0.000401841	0.135606	0.463414	-0.00236797	0.00147529	0.10959	FDR	Pass	Fail	Pass	Pass
6289_78	ARHGAP36	Inverse variance weighted	285	rs1003081,rs10083803,rs10131890,rs10132280,rs10182181,rs10211055,rs10268050,rs10269783,rs10275044,rs10438964,rs1045411,rs1048932,rs10733051,rs10744146,rs1075901,rs10830452,rs10842240,rs10867256,rs10876418,rs10878946,rs10883759,rs10915840,rs10920678,rs10938397,rs10971712,rs11118308,rs11150911,rs11251352,rs11496125,rs11600990,rs11611246,rs11611496,rs11668301,rs11672660,rs11736228,rs11773362,rs11781699,rs11783247,rs11889536,rs11945861,rs12033257,rs12041258,rs12044597,rs12098284,rs1218822,rs12364470,rs1241986,rs12429545,rs12448257,rs12448738,rs12514473,rs12564992,rs12575252,rs12577642,rs12587412,rs12593036,rs12602912,rs12675063,rs12680842,rs12705987,rs12888545,rs12922346,rs12939549,rs1296328,rs12964689,rs13021737,rs13047416,rs13107325,rs13110266,rs13174863,rs13191362,rs1320903,rs13240600,rs13247665,rs13263601,rs13329567,rs1362910,rs1365466,rs1371108,rs1375561,rs1405348,rs1412235,rs1431659,rs1436343,rs1451533,rs1452075,rs1477887,rs1492767,rs1522569,rs1625427,rs1668633,rs16851483,rs17014375,rs17056301,rs17203016,rs17207196,rs17238110,rs17327461,rs17551974,rs17636031,rs17724992,rs17806379,rs1782507,rs1789165,rs1852006,rs1865341,rs1884389,rs1884897,rs1899689,rs1899951,rs1927790,rs1928295,rs1937684,rs1951455,rs1973993,rs2010281,rs208015,rs2124499,rs215632,rs217671,rs2192158,rs2228213,rs2230590,rs2283093,rs2304607,rs2307111,rs2357760,rs2365389,rs2367112,rs2425857,rs2429150,rs2479958,rs2481665,rs2543132,rs2605603,rs2721965,rs2731222,rs273504,rs273697,rs2781668,rs2814992,rs2820311,rs28350,rs284227,rs2842385,rs2875762,rs3134438,rs326889,rs329651,rs355777,rs3736485,rs3753549,rs3800229,rs3814883,rs3829849,rs3849570,rs3851083,rs3902951,rs40067,rs4148155,rs427943,rs4284600,rs4303732,rs4307239,rs4516268,rs4518345,rs453520,rs4624596,rs4639527,rs4670626,rs4722398,rs4725984,rs4744275,rs4764949,rs4796243,rs4820408,rs4864201,rs487060,rs4906908,rs4981693,rs4986044,rs5396,rs543874,rs555267,rs577525,rs580438,rs6142096,rs621042,rs6235,rs6265,rs629443,rs6443750,rs6448587,rs6449531,rs6461115,rs6474945,rs6545714,rs6577584,rs6587552,rs663129,rs6700838,rs6738445,rs6764533,rs6804842,rs6827083,rs6879326,rs6919443,rs7024334,rs7084454,rs7102454,rs7124681,rs7133378,rs7138803,rs7144011,rs7147503,rs7181498,rs7195386,rs7206608,rs7211567,rs7239114,rs7334078,rs733594,rs7531118,rs7531656,rs7535528,rs7550711,rs7557796,rs7561278,rs756717,rs7599312,rs7600699,rs7607351,rs761423,rs7615297,rs7640424,rs7683836,rs7694732,rs7711753,rs7715256,rs7730004,rs7730898,rs7748777,rs7760082,rs785278,rs7869771,rs7871866,rs7893571,rs7899106,rs7903146,rs7948120,rs7975187,rs8036040,rs8047395,rs8071182,rs8097544,rs8102137,rs8123881,rs816364,rs845084,rs847747,rs879620,rs889398,rs895330,rs900144,rs901630,rs902695,rs925018,rs9291467,rs9294260,rs930295,rs9362662,rs9367368,rs9426003,rs9530843,rs9540493,rs9603697,rs9615905,rs9630985,rs967605,rs9688431,rs972540,rs9816226,rs987237,rs9927848,rs999290	0.178512	0.0334346	9.33976e-08	8.19861e-07	0.11298	0.244043	344.582	284	0.00801264	0.172961	0.262431	0.051457	3.39638e-07	0.161575	0.363287	0.319382	0.0863605	0.000260571	0.150116	0.488649	0.275713	0.0847136	0.00127318	0.109674	0.441751	-0.00186603	0.00149454	0.212856	FDR	Pass	Pass	Pass	Pass
13236_25	WNT3A	Inverse variance weighted	285	rs1003081,rs10083803,rs10131890,rs10132280,rs10182181,rs10211055,rs10268050,rs10269783,rs10275044,rs10438964,rs1045411,rs1048932,rs10733051,rs10744146,rs1075901,rs10830452,rs10842240,rs10867256,rs10876418,rs10878946,rs10883759,rs10915840,rs10920678,rs10938397,rs10971712,rs11118308,rs11150911,rs11251352,rs11496125,rs11600990,rs11611246,rs11611496,rs11668301,rs11672660,rs11736228,rs11773362,rs11781699,rs11783247,rs11889536,rs11945861,rs12033257,rs12041258,rs12044597,rs12098284,rs1218822,rs12364470,rs1241986,rs12429545,rs12448257,rs12448738,rs12514473,rs12564992,rs12575252,rs12577642,rs12587412,rs12593036,rs12602912,rs12675063,rs12680842,rs12705987,rs12888545,rs12922346,rs12939549,rs1296328,rs12964689,rs13021737,rs13047416,rs13107325,rs13110266,rs13174863,rs13191362,rs1320903,rs13240600,rs13247665,rs13263601,rs13329567,rs1362910,rs1365466,rs1371108,rs1375561,rs1405348,rs1412235,rs1431659,rs1436343,rs1451533,rs1452075,rs1477887,rs1492767,rs1522569,rs1625427,rs1668633,rs16851483,rs17014375,rs17056301,rs17203016,rs17207196,rs17238110,rs17327461,rs17551974,rs17636031,rs17724992,rs17806379,rs1782507,rs1789165,rs1852006,rs1865341,rs1884389,rs1884897,rs1899689,rs1899951,rs1927790,rs1928295,rs1937684,rs1951455,rs1973993,rs2010281,rs208015,rs2124499,rs215632,rs217671,rs2192158,rs2228213,rs2230590,rs2283093,rs2304607,rs2307111,rs2357760,rs2365389,rs2367112,rs2425857,rs2429150,rs2479958,rs2481665,rs2543132,rs2605603,rs2721965,rs2731222,rs273504,rs273697,rs2781668,rs2814992,rs2820311,rs28350,rs284227,rs2842385,rs2875762,rs3134438,rs326889,rs329651,rs355777,rs3736485,rs3753549,rs3800229,rs3814883,rs3829849,rs3849570,rs3851083,rs3902951,rs40067,rs4148155,rs427943,rs4284600,rs4303732,rs4307239,rs4516268,rs4518345,rs453520,rs4624596,rs4639527,rs4670626,rs4722398,rs4725984,rs4744275,rs4764949,rs4796243,rs4820408,rs4864201,rs487060,rs4906908,rs4981693,rs4986044,rs5396,rs543874,rs555267,rs577525,rs580438,rs6142096,rs621042,rs6235,rs6265,rs629443,rs6443750,rs6448587,rs6449531,rs6461115,rs6474945,rs6545714,rs6577584,rs6587552,rs663129,rs6700838,rs6738445,rs6764533,rs6804842,rs6827083,rs6879326,rs6919443,rs7024334,rs7084454,rs7102454,rs7124681,rs7133378,rs7138803,rs7144011,rs7147503,rs7181498,rs7195386,rs7206608,rs7211567,rs7239114,rs7334078,rs733594,rs7531118,rs7531656,rs7535528,rs7550711,rs7557796,rs7561278,rs756717,rs7599312,rs7600699,rs7607351,rs761423,rs7615297,rs7640424,rs7683836,rs7694732,rs7711753,rs7715256,rs7730004,rs7730898,rs7748777,rs7760082,rs785278,rs7869771,rs7871866,rs7893571,rs7899106,rs7903146,rs7948120,rs7975187,rs8036040,rs8047395,rs8071182,rs8097544,rs8102137,rs8123881,rs816364,rs845084,rs847747,rs879620,rs889398,rs895330,rs900144,rs901630,rs902695,rs925018,rs9291467,rs9294260,rs930295,rs9362662,rs9367368,rs9426003,rs9530843,rs9540493,rs9603697,rs9615905,rs9630985,rs967605,rs9688431,rs972540,rs9816226,rs987237,rs9927848,rs999291	0.169805	0.0318092	9.38499e-08	8.21716e-07	0.107459	0.232151	313.767	284	0.108303	0.0989817	0.162149	0.0548255	0.00310097	0.0546911	0.269607	0.161697	0.0980178	0.100115	-0.0304174	0.353812	0.32831	0.0800013	5.32031e-05	0.171507	0.485113	-0.00304657	0.00141259	0.0318688	FDR	Pass	Pass	No	Fail
19180_38	GULP1	Inverse variance weighted	285	rs1003081,rs10083803,rs10131890,rs10132280,rs10182181,rs10211055,rs10268050,rs10269783,rs10275044,rs10438964,rs1045411,rs1048932,rs10733051,rs10744146,rs1075901,rs10830452,rs10842240,rs10867256,rs10876418,rs10878946,rs10883759,rs10915840,rs10920678,rs10938397,rs10971712,rs11118308,rs11150911,rs11251352,rs11496125,rs11600990,rs11611246,rs11611496,rs11668301,rs11672660,rs11736228,rs11773362,rs11781699,rs11783247,rs11889536,rs11945861,rs12033257,rs12041258,rs12044597,rs12098284,rs1218822,rs12364470,rs1241986,rs12429545,rs12448257,rs12448738,rs12514473,rs12564992,rs12575252,rs12577642,rs12587412,rs12593036,rs12602912,rs12675063,rs12680842,rs12705987,rs12888545,rs12922346,rs12939549,rs1296328,rs12964689,rs13021737,rs13047416,rs13107325,rs13110266,rs13174863,rs13191362,rs1320903,rs13240600,rs13247665,rs13263601,rs13329567,rs1362910,rs1365466,rs1371108,rs1375561,rs1405348,rs1412235,rs1431659,rs1436343,rs1451533,rs1452075,rs1477887,rs1492767,rs1522569,rs1625427,rs1668633,rs16851483,rs17014375,rs17056301,rs17203016,rs17207196,rs17238110,rs17327461,rs17551974,rs17636031,rs17724992,rs17806379,rs1782507,rs1789165,rs1852006,rs1865341,rs1884389,rs1884897,rs1899689,rs1899951,rs1927790,rs1928295,rs1937684,rs1951455,rs1973993,rs2010281,rs208015,rs2124499,rs215632,rs217671,rs2192158,rs2228213,rs2230590,rs2283093,rs2304607,rs2307111,rs2357760,rs2365389,rs2367112,rs2425857,rs2429150,rs2479958,rs2481665,rs2543132,rs2605603,rs2721965,rs2731222,rs273504,rs273697,rs2781668,rs2814992,rs2820311,rs28350,rs284227,rs2842385,rs2875762,rs3134438,rs326889,rs329651,rs355777,rs3736485,rs3753549,rs3800229,rs3814883,rs3829849,rs3849570,rs3851083,rs3902951,rs40067,rs4148155,rs427943,rs4284600,rs4303732,rs4307239,rs4516268,rs4518345,rs453520,rs4624596,rs4639527,rs4670626,rs4722398,rs4725984,rs4744275,rs4764949,rs4796243,rs4820408,rs4864201,rs487060,rs4906908,rs4981693,rs4986044,rs5396,rs543874,rs555267,rs577525,rs580438,rs6142096,rs621042,rs6235,rs6265,rs629443,rs6443750,rs6448587,rs6449531,rs6461115,rs6474945,rs6545714,rs6577584,rs6587552,rs663129,rs6700838,rs6738445,rs6764533,rs6804842,rs6827083,rs6879326,rs6919443,rs7024334,rs7084454,rs7102454,rs7124681,rs7133378,rs7138803,rs7144011,rs7147503,rs7181498,rs7195386,rs7206608,rs7211567,rs7239114,rs7334078,rs733594,rs7531118,rs7531656,rs7535528,rs7550711,rs7557796,rs7561278,rs756717,rs7599312,rs7600699,rs7607351,rs761423,rs7615297,rs7640424,rs7683836,rs7694732,rs7711753,rs7715256,rs7730004,rs7730898,rs7748777,rs7760082,rs785278,rs7869771,rs7871866,rs7893571,rs7899106,rs7903146,rs7948120,rs7975187,rs8036040,rs8047395,rs8071182,rs8097544,rs8102137,rs8123881,rs816364,rs845084,rs847747,rs879620,rs889398,rs895330,rs900144,rs901630,rs902695,rs925018,rs9291467,rs9294260,rs930295,rs9362662,rs9367368,rs9426003,rs9530843,rs9540493,rs9603697,rs9615905,rs9630985,rs967605,rs9688431,rs972540,rs9816226,rs987237,rs9927848,rs999292	0.166587	0.0312078	9.39804e-08	8.21716e-07	0.10542	0.227754	305.244	284	0.184627	0.0634045	0.242642	0.0507352	1.73116e-06	0.143201	0.342083	0.332528	0.0689767	2.33244e-06	0.197333	0.467722	0.194772	0.0793154	0.0146638	0.0393138	0.35023	-0.000541421	0.00140033	0.699316	FDR	Pass	Pass	Pass	Pass
12664_19	PTPN13	Inverse variance weighted	285	rs1003081,rs10083803,rs10131890,rs10132280,rs10182181,rs10211055,rs10268050,rs10269783,rs10275044,rs10438964,rs1045411,rs1048932,rs10733051,rs10744146,rs1075901,rs10830452,rs10842240,rs10867256,rs10876418,rs10878946,rs10883759,rs10915840,rs10920678,rs10938397,rs10971712,rs11118308,rs11150911,rs11251352,rs11496125,rs11600990,rs11611246,rs11611496,rs11668301,rs11672660,rs11736228,rs11773362,rs11781699,rs11783247,rs11889536,rs11945861,rs12033257,rs12041258,rs12044597,rs12098284,rs1218822,rs12364470,rs1241986,rs12429545,rs12448257,rs12448738,rs12514473,rs12564992,rs12575252,rs12577642,rs12587412,rs12593036,rs12602912,rs12675063,rs12680842,rs12705987,rs12888545,rs12922346,rs12939549,rs1296328,rs12964689,rs13021737,rs13047416,rs13107325,rs13110266,rs13174863,rs13191362,rs1320903,rs13240600,rs13247665,rs13263601,rs13329567,rs1362910,rs1365466,rs1371108,rs1375561,rs1405348,rs1412235,rs1431659,rs1436343,rs1451533,rs1452075,rs1477887,rs1492767,rs1522569,rs1625427,rs1668633,rs16851483,rs17014375,rs17056301,rs17203016,rs17207196,rs17238110,rs17327461,rs17551974,rs17636031,rs17724992,rs17806379,rs1782507,rs1789165,rs1852006,rs1865341,rs1884389,rs1884897,rs1899689,rs1899951,rs1927790,rs1928295,rs1937684,rs1951455,rs1973993,rs2010281,rs208015,rs2124499,rs215632,rs217671,rs2192158,rs2228213,rs2230590,rs2283093,rs2304607,rs2307111,rs2357760,rs2365389,rs2367112,rs2425857,rs2429150,rs2479958,rs2481665,rs2543132,rs2605603,rs2721965,rs2731222,rs273504,rs273697,rs2781668,rs2814992,rs2820311,rs28350,rs284227,rs2842385,rs2875762,rs3134438,rs326889,rs329651,rs355777,rs3736485,rs3753549,rs3800229,rs3814883,rs3829849,rs3849570,rs3851083,rs3902951,rs40067,rs4148155,rs427943,rs4284600,rs4303732,rs4307239,rs4516268,rs4518345,rs453520,rs4624596,rs4639527,rs4670626,rs4722398,rs4725984,rs4744275,rs4764949,rs4796243,rs4820408,rs4864201,rs487060,rs4906908,rs4981693,rs4986044,rs5396,rs543874,rs555267,rs577525,rs580438,rs6142096,rs621042,rs6235,rs6265,rs629443,rs6443750,rs6448587,rs6449531,rs6461115,rs6474945,rs6545714,rs6577584,rs6587552,rs663129,rs6700838,rs6738445,rs6764533,rs6804842,rs6827083,rs6879326,rs6919443,rs7024334,rs7084454,rs7102454,rs7124681,rs7133378,rs7138803,rs7144011,rs7147503,rs7181498,rs7195386,rs7206608,rs7211567,rs7239114,rs7334078,rs733594,rs7531118,rs7531656,rs7535528,rs7550711,rs7557796,rs7561278,rs756717,rs7599312,rs7600699,rs7607351,rs761423,rs7615297,rs7640424,rs7683836,rs7694732,rs7711753,rs7715256,rs7730004,rs7730898,rs7748777,rs7760082,rs785278,rs7869771,rs7871866,rs7893571,rs7899106,rs7903146,rs7948120,rs7975187,rs8036040,rs8047395,rs8071182,rs8097544,rs8102137,rs8123881,rs816364,rs845084,rs847747,rs879620,rs889398,rs895330,rs900144,rs901630,rs902695,rs925018,rs9291467,rs9294260,rs930295,rs9362662,rs9367368,rs9426003,rs9530843,rs9540493,rs9603697,rs9615905,rs9630985,rs967605,rs9688431,rs972540,rs9816226,rs987237,rs9927848,rs999293	0.160707	0.0301084	9.41801e-08	8.21716e-07	0.101694	0.219719	296.451	284	0.29361	0.0407944	0.209994	0.0520049	5.3918e-05	0.108064	0.311923	0.237674	0.0802139	0.00330449	0.0804545	0.394893	0.264536	0.0765019	0.00062812	0.114592	0.414479	-0.00199201	0.00134979	0.141111	FDR	Pass	Pass	Pass	Pass
14254_27	PTPN4	Inverse variance weighted	285	rs1003081,rs10083803,rs10131890,rs10132280,rs10182181,rs10211055,rs10268050,rs10269783,rs10275044,rs10438964,rs1045411,rs1048932,rs10733051,rs10744146,rs1075901,rs10830452,rs10842240,rs10867256,rs10876418,rs10878946,rs10883759,rs10915840,rs10920678,rs10938397,rs10971712,rs11118308,rs11150911,rs11251352,rs11496125,rs11600990,rs11611246,rs11611496,rs11668301,rs11672660,rs11736228,rs11773362,rs11781699,rs11783247,rs11889536,rs11945861,rs12033257,rs12041258,rs12044597,rs12098284,rs1218822,rs12364470,rs1241986,rs12429545,rs12448257,rs12448738,rs12514473,rs12564992,rs12575252,rs12577642,rs12587412,rs12593036,rs12602912,rs12675063,rs12680842,rs12705987,rs12888545,rs12922346,rs12939549,rs1296328,rs12964689,rs13021737,rs13047416,rs13107325,rs13110266,rs13174863,rs13191362,rs1320903,rs13240600,rs13247665,rs13263601,rs13329567,rs1362910,rs1365466,rs1371108,rs1375561,rs1405348,rs1412235,rs1431659,rs1436343,rs1451533,rs1452075,rs1477887,rs1492767,rs1522569,rs1625427,rs1668633,rs16851483,rs17014375,rs17056301,rs17203016,rs17207196,rs17238110,rs17327461,rs17551974,rs17636031,rs17724992,rs17806379,rs1782507,rs1789165,rs1852006,rs1865341,rs1884389,rs1884897,rs1899689,rs1899951,rs1927790,rs1928295,rs1937684,rs1951455,rs1973993,rs2010281,rs208015,rs2124499,rs215632,rs217671,rs2192158,rs2228213,rs2230590,rs2283093,rs2304607,rs2307111,rs2357760,rs2365389,rs2367112,rs2425857,rs2429150,rs2479958,rs2481665,rs2543132,rs2605603,rs2721965,rs2731222,rs273504,rs273697,rs2781668,rs2814992,rs2820311,rs28350,rs284227,rs2842385,rs2875762,rs3134438,rs326889,rs329651,rs355777,rs3736485,rs3753549,rs3800229,rs3814883,rs3829849,rs3849570,rs3851083,rs3902951,rs40067,rs4148155,rs427943,rs4284600,rs4303732,rs4307239,rs4516268,rs4518345,rs453520,rs4624596,rs4639527,rs4670626,rs4722398,rs4725984,rs4744275,rs4764949,rs4796243,rs4820408,rs4864201,rs487060,rs4906908,rs4981693,rs4986044,rs5396,rs543874,rs555267,rs577525,rs580438,rs6142096,rs621042,rs6235,rs6265,rs629443,rs6443750,rs6448587,rs6449531,rs6461115,rs6474945,rs6545714,rs6577584,rs6587552,rs663129,rs6700838,rs6738445,rs6764533,rs6804842,rs6827083,rs6879326,rs6919443,rs7024334,rs7084454,rs7102454,rs7124681,rs7133378,rs7138803,rs7144011,rs7147503,rs7181498,rs7195386,rs7206608,rs7211567,rs7239114,rs7334078,rs733594,rs7531118,rs7531656,rs7535528,rs7550711,rs7557796,rs7561278,rs756717,rs7599312,rs7600699,rs7607351,rs761423,rs7615297,rs7640424,rs7683836,rs7694732,rs7711753,rs7715256,rs7730004,rs7730898,rs7748777,rs7760082,rs785278,rs7869771,rs7871866,rs7893571,rs7899106,rs7903146,rs7948120,rs7975187,rs8036040,rs8047395,rs8071182,rs8097544,rs8102137,rs8123881,rs816364,rs845084,rs847747,rs879620,rs889398,rs895330,rs900144,rs901630,rs902695,rs925018,rs9291467,rs9294260,rs930295,rs9362662,rs9367368,rs9426003,rs9530843,rs9540493,rs9603697,rs9615905,rs9630985,rs967605,rs9688431,rs972540,rs9816226,rs987237,rs9927848,rs999294	0.169489	0.0317548	9.42788e-08	8.21716e-07	0.107249	0.231728	294.901	284	0.315777	0.031793	0.18621	0.0571381	0.00111825	0.0742195	0.298201	0.171458	0.089196	0.0555737	-0.00336658	0.346282	0.227841	0.0802609	0.0048569	0.0705301	0.385153	-0.00112124	0.0014162	0.429184	FDR	Pass	Pass	Pass	Pass
2436_49	CXCL16	Inverse variance weighted	285	rs1003081,rs10083803,rs10131890,rs10132280,rs10182181,rs10211055,rs10268050,rs10269783,rs10275044,rs10438964,rs1045411,rs1048932,rs10733051,rs10744146,rs1075901,rs10830452,rs10842240,rs10867256,rs10876418,rs10878946,rs10883759,rs10915840,rs10920678,rs10938397,rs10971712,rs11118308,rs11150911,rs11251352,rs11496125,rs11600990,rs11611246,rs11611496,rs11668301,rs11672660,rs11736228,rs11773362,rs11781699,rs11783247,rs11889536,rs11945861,rs12033257,rs12041258,rs12044597,rs12098284,rs1218822,rs12364470,rs1241986,rs12429545,rs12448257,rs12448738,rs12514473,rs12564992,rs12575252,rs12577642,rs12587412,rs12593036,rs12602912,rs12675063,rs12680842,rs12705987,rs12888545,rs12922346,rs12939549,rs1296328,rs12964689,rs13021737,rs13047416,rs13107325,rs13110266,rs13174863,rs13191362,rs1320903,rs13240600,rs13247665,rs13263601,rs13329567,rs1362910,rs1365466,rs1371108,rs1375561,rs1405348,rs1412235,rs1431659,rs1436343,rs1451533,rs1452075,rs1477887,rs1492767,rs1522569,rs1625427,rs1668633,rs16851483,rs17014375,rs17056301,rs17203016,rs17207196,rs17238110,rs17327461,rs17551974,rs17636031,rs17724992,rs17806379,rs1782507,rs1789165,rs1852006,rs1865341,rs1884389,rs1884897,rs1899689,rs1899951,rs1927790,rs1928295,rs1937684,rs1951455,rs1973993,rs2010281,rs208015,rs2124499,rs215632,rs217671,rs2192158,rs2228213,rs2230590,rs2283093,rs2304607,rs2307111,rs2357760,rs2365389,rs2367112,rs2425857,rs2429150,rs2479958,rs2481665,rs2543132,rs2605603,rs2721965,rs2731222,rs273504,rs273697,rs2781668,rs2814992,rs2820311,rs28350,rs284227,rs2842385,rs2875762,rs3134438,rs326889,rs329651,rs355777,rs3736485,rs3753549,rs3800229,rs3814883,rs3829849,rs3849570,rs3851083,rs3902951,rs40067,rs4148155,rs427943,rs4284600,rs4303732,rs4307239,rs4516268,rs4518345,rs453520,rs4624596,rs4639527,rs4670626,rs4722398,rs4725984,rs4744275,rs4764949,rs4796243,rs4820408,rs4864201,rs487060,rs4906908,rs4981693,rs4986044,rs5396,rs543874,rs555267,rs577525,rs580438,rs6142096,rs621042,rs6235,rs6265,rs629443,rs6443750,rs6448587,rs6449531,rs6461115,rs6474945,rs6545714,rs6577584,rs6587552,rs663129,rs6700838,rs6738445,rs6764533,rs6804842,rs6827083,rs6879326,rs6919443,rs7024334,rs7084454,rs7102454,rs7124681,rs7133378,rs7138803,rs7144011,rs7147503,rs7181498,rs7195386,rs7206608,rs7211567,rs7239114,rs7334078,rs733594,rs7531118,rs7531656,rs7535528,rs7550711,rs7557796,rs7561278,rs756717,rs7599312,rs7600699,rs7607351,rs761423,rs7615297,rs7640424,rs7683836,rs7694732,rs7711753,rs7715256,rs7730004,rs7730898,rs7748777,rs7760082,rs785278,rs7869771,rs7871866,rs7893571,rs7899106,rs7903146,rs7948120,rs7975187,rs8036040,rs8047395,rs8071182,rs8097544,rs8102137,rs8123881,rs816364,rs845084,rs847747,rs879620,rs889398,rs895330,rs900144,rs901630,rs902695,rs925018,rs9291467,rs9294260,rs930295,rs9362662,rs9367368,rs9426003,rs9530843,rs9540493,rs9603697,rs9615905,rs9630985,rs967605,rs9688431,rs972540,rs9816226,rs987237,rs9927848,rs999295	0.185473	0.0347951	9.79699e-08	8.52373e-07	0.117275	0.253672	350.879	284	0.0041523	0.189166	0.269194	0.0567191	2.07382e-06	0.158025	0.380364	0.306086	0.0750539	5.89922e-05	0.15898	0.453191	0.309524	0.0883342	0.000532569	0.136388	0.482659	-0.00237419	0.0015546	0.127829	FDR	Pass	Pass	Pass	Pass
11292_13	SCARA3	Inverse variance weighted	285	rs1003081,rs10083803,rs10131890,rs10132280,rs10182181,rs10211055,rs10268050,rs10269783,rs10275044,rs10438964,rs1045411,rs1048932,rs10733051,rs10744146,rs1075901,rs10830452,rs10842240,rs10867256,rs10876418,rs10878946,rs10883759,rs10915840,rs10920678,rs10938397,rs10971712,rs11118308,rs11150911,rs11251352,rs11496125,rs11600990,rs11611246,rs11611496,rs11668301,rs11672660,rs11736228,rs11773362,rs11781699,rs11783247,rs11889536,rs11945861,rs12033257,rs12041258,rs12044597,rs12098284,rs1218822,rs12364470,rs1241986,rs12429545,rs12448257,rs12448738,rs12514473,rs12564992,rs12575252,rs12577642,rs12587412,rs12593036,rs12602912,rs12675063,rs12680842,rs12705987,rs12888545,rs12922346,rs12939549,rs1296328,rs12964689,rs13021737,rs13047416,rs13107325,rs13110266,rs13174863,rs13191362,rs1320903,rs13240600,rs13247665,rs13263601,rs13329567,rs1362910,rs1365466,rs1371108,rs1375561,rs1405348,rs1412235,rs1431659,rs1436343,rs1451533,rs1452075,rs1477887,rs1492767,rs1522569,rs1625427,rs1668633,rs16851483,rs17014375,rs17056301,rs17203016,rs17207196,rs17238110,rs17327461,rs17551974,rs17636031,rs17724992,rs17806379,rs1782507,rs1789165,rs1852006,rs1865341,rs1884389,rs1884897,rs1899689,rs1899951,rs1927790,rs1928295,rs1937684,rs1951455,rs1973993,rs2010281,rs208015,rs2124499,rs215632,rs217671,rs2192158,rs2228213,rs2230590,rs2283093,rs2304607,rs2307111,rs2357760,rs2365389,rs2367112,rs2425857,rs2429150,rs2479958,rs2481665,rs2543132,rs2605603,rs2721965,rs2731222,rs273504,rs273697,rs2781668,rs2814992,rs2820311,rs28350,rs284227,rs2842385,rs2875762,rs3134438,rs326889,rs329651,rs355777,rs3736485,rs3753549,rs3800229,rs3814883,rs3829849,rs3849570,rs3851083,rs3902951,rs40067,rs4148155,rs427943,rs4284600,rs4303732,rs4307239,rs4516268,rs4518345,rs453520,rs4624596,rs4639527,rs4670626,rs4722398,rs4725984,rs4744275,rs4764949,rs4796243,rs4820408,rs4864201,rs487060,rs4906908,rs4981693,rs4986044,rs5396,rs543874,rs555267,rs577525,rs580438,rs6142096,rs621042,rs6235,rs6265,rs629443,rs6443750,rs6448587,rs6449531,rs6461115,rs6474945,rs6545714,rs6577584,rs6587552,rs663129,rs6700838,rs6738445,rs6764533,rs6804842,rs6827083,rs6879326,rs6919443,rs7024334,rs7084454,rs7102454,rs7124681,rs7133378,rs7138803,rs7144011,rs7147503,rs7181498,rs7195386,rs7206608,rs7211567,rs7239114,rs7334078,rs733594,rs7531118,rs7531656,rs7535528,rs7550711,rs7557796,rs7561278,rs756717,rs7599312,rs7600699,rs7607351,rs761423,rs7615297,rs7640424,rs7683836,rs7694732,rs7711753,rs7715256,rs7730004,rs7730898,rs7748777,rs7760082,rs785278,rs7869771,rs7871866,rs7893571,rs7899106,rs7903146,rs7948120,rs7975187,rs8036040,rs8047395,rs8071182,rs8097544,rs8102137,rs8123881,rs816364,rs845084,rs847747,rs879620,rs889398,rs895330,rs900144,rs901630,rs902695,rs925018,rs9291467,rs9294260,rs930295,rs9362662,rs9367368,rs9426003,rs9530843,rs9540493,rs9603697,rs9615905,rs9630985,rs967605,rs9688431,rs972540,rs9816226,rs987237,rs9927848,rs999296	0.160015	0.0300473	1.00705e-07	8.74618e-07	0.101123	0.218908	282.575	284	0.512726	0	0.180834	0.0499428	0.000293661	0.0829464	0.278722	0.238181	0.0785347	0.00264672	0.0842534	0.392109	0.170324	0.0763328	0.0264422	0.0207118	0.319936	-0.000197928	0.00134728	0.883308	FDR	Pass	Pass	Pass	Pass
14034_22	TACSTD2	Inverse variance weighted	285	rs1003081,rs10083803,rs10131890,rs10132280,rs10182181,rs10211055,rs10268050,rs10269783,rs10275044,rs10438964,rs1045411,rs1048932,rs10733051,rs10744146,rs1075901,rs10830452,rs10842240,rs10867256,rs10876418,rs10878946,rs10883759,rs10915840,rs10920678,rs10938397,rs10971712,rs11118308,rs11150911,rs11251352,rs11496125,rs11600990,rs11611246,rs11611496,rs11668301,rs11672660,rs11736228,rs11773362,rs11781699,rs11783247,rs11889536,rs11945861,rs12033257,rs12041258,rs12044597,rs12098284,rs1218822,rs12364470,rs1241986,rs12429545,rs12448257,rs12448738,rs12514473,rs12564992,rs12575252,rs12577642,rs12587412,rs12593036,rs12602912,rs12675063,rs12680842,rs12705987,rs12888545,rs12922346,rs12939549,rs1296328,rs12964689,rs13021737,rs13047416,rs13107325,rs13110266,rs13174863,rs13191362,rs1320903,rs13240600,rs13247665,rs13263601,rs13329567,rs1362910,rs1365466,rs1371108,rs1375561,rs1405348,rs1412235,rs1431659,rs1436343,rs1451533,rs1452075,rs1477887,rs1492767,rs1522569,rs1625427,rs1668633,rs16851483,rs17014375,rs17056301,rs17203016,rs17207196,rs17238110,rs17327461,rs17551974,rs17636031,rs17724992,rs17806379,rs1782507,rs1789165,rs1852006,rs1865341,rs1884389,rs1884897,rs1899689,rs1899951,rs1927790,rs1928295,rs1937684,rs1951455,rs1973993,rs2010281,rs208015,rs2124499,rs215632,rs217671,rs2192158,rs2228213,rs2230590,rs2283093,rs2304607,rs2307111,rs2357760,rs2365389,rs2367112,rs2425857,rs2429150,rs2479958,rs2481665,rs2543132,rs2605603,rs2721965,rs2731222,rs273504,rs273697,rs2781668,rs2814992,rs2820311,rs28350,rs284227,rs2842385,rs2875762,rs3134438,rs326889,rs329651,rs355777,rs3736485,rs3753549,rs3800229,rs3814883,rs3829849,rs3849570,rs3851083,rs3902951,rs40067,rs4148155,rs427943,rs4284600,rs4303732,rs4307239,rs4516268,rs4518345,rs453520,rs4624596,rs4639527,rs4670626,rs4722398,rs4725984,rs4744275,rs4764949,rs4796243,rs4820408,rs4864201,rs487060,rs4906908,rs4981693,rs4986044,rs5396,rs543874,rs555267,rs577525,rs580438,rs6142096,rs621042,rs6235,rs6265,rs629443,rs6443750,rs6448587,rs6449531,rs6461115,rs6474945,rs6545714,rs6577584,rs6587552,rs663129,rs6700838,rs6738445,rs6764533,rs6804842,rs6827083,rs6879326,rs6919443,rs7024334,rs7084454,rs7102454,rs7124681,rs7133378,rs7138803,rs7144011,rs7147503,rs7181498,rs7195386,rs7206608,rs7211567,rs7239114,rs7334078,rs733594,rs7531118,rs7531656,rs7535528,rs7550711,rs7557796,rs7561278,rs756717,rs7599312,rs7600699,rs7607351,rs761423,rs7615297,rs7640424,rs7683836,rs7694732,rs7711753,rs7715256,rs7730004,rs7730898,rs7748777,rs7760082,rs785278,rs7869771,rs7871866,rs7893571,rs7899106,rs7903146,rs7948120,rs7975187,rs8036040,rs8047395,rs8071182,rs8097544,rs8102137,rs8123881,rs816364,rs845084,rs847747,rs879620,rs889398,rs895330,rs900144,rs901630,rs902695,rs925018,rs9291467,rs9294260,rs930295,rs9362662,rs9367368,rs9426003,rs9530843,rs9540493,rs9603697,rs9615905,rs9630985,rs967605,rs9688431,rs972540,rs9816226,rs987237,rs9927848,rs999297	0.159193	0.029933	1.04738e-07	9.08039e-07	0.100524	0.217862	284.486	284	0.48072	0.00420487	0.186286	0.0480197	0.000104728	0.0921675	0.280405	0.267574	0.087491	0.00243823	0.096092	0.439057	0.289024	0.075798	0.000168483	0.14046	0.437588	-0.0024913	0.00133647	0.0633433	FDR	Pass	Pass	Pass	Pass
17692_2	BTN3A3	Inverse variance weighted	285	rs1003081,rs10083803,rs10131890,rs10132280,rs10182181,rs10211055,rs10268050,rs10269783,rs10275044,rs10438964,rs1045411,rs1048932,rs10733051,rs10744146,rs1075901,rs10830452,rs10842240,rs10867256,rs10876418,rs10878946,rs10883759,rs10915840,rs10920678,rs10938397,rs10971712,rs11118308,rs11150911,rs11251352,rs11496125,rs11600990,rs11611246,rs11611496,rs11668301,rs11672660,rs11736228,rs11773362,rs11781699,rs11783247,rs11889536,rs11945861,rs12033257,rs12041258,rs12044597,rs12098284,rs1218822,rs12364470,rs1241986,rs12429545,rs12448257,rs12448738,rs12514473,rs12564992,rs12575252,rs12577642,rs12587412,rs12593036,rs12602912,rs12675063,rs12680842,rs12705987,rs12888545,rs12922346,rs12939549,rs1296328,rs12964689,rs13021737,rs13047416,rs13107325,rs13110266,rs13174863,rs13191362,rs1320903,rs13240600,rs13247665,rs13263601,rs13329567,rs1362910,rs1365466,rs1371108,rs1375561,rs1405348,rs1412235,rs1431659,rs1436343,rs1451533,rs1452075,rs1477887,rs1492767,rs1522569,rs1625427,rs1668633,rs16851483,rs17014375,rs17056301,rs17203016,rs17207196,rs17238110,rs17327461,rs17551974,rs17636031,rs17724992,rs17806379,rs1782507,rs1789165,rs1852006,rs1865341,rs1884389,rs1884897,rs1899689,rs1899951,rs1927790,rs1928295,rs1937684,rs1951455,rs1973993,rs2010281,rs208015,rs2124499,rs215632,rs217671,rs2192158,rs2228213,rs2230590,rs2283093,rs2304607,rs2307111,rs2357760,rs2365389,rs2367112,rs2425857,rs2429150,rs2479958,rs2481665,rs2543132,rs2605603,rs2721965,rs2731222,rs273504,rs273697,rs2781668,rs2814992,rs2820311,rs28350,rs284227,rs2842385,rs2875762,rs3134438,rs326889,rs329651,rs355777,rs3736485,rs3753549,rs3800229,rs3814883,rs3829849,rs3849570,rs3851083,rs3902951,rs40067,rs4148155,rs427943,rs4284600,rs4303732,rs4307239,rs4516268,rs4518345,rs453520,rs4624596,rs4639527,rs4670626,rs4722398,rs4725984,rs4744275,rs4764949,rs4796243,rs4820408,rs4864201,rs487060,rs4906908,rs4981693,rs4986044,rs5396,rs543874,rs555267,rs577525,rs580438,rs6142096,rs621042,rs6235,rs6265,rs629443,rs6443750,rs6448587,rs6449531,rs6461115,rs6474945,rs6545714,rs6577584,rs6587552,rs663129,rs6700838,rs6738445,rs6764533,rs6804842,rs6827083,rs6879326,rs6919443,rs7024334,rs7084454,rs7102454,rs7124681,rs7133378,rs7138803,rs7144011,rs7147503,rs7181498,rs7195386,rs7206608,rs7211567,rs7239114,rs7334078,rs733594,rs7531118,rs7531656,rs7535528,rs7550711,rs7557796,rs7561278,rs756717,rs7599312,rs7600699,rs7607351,rs761423,rs7615297,rs7640424,rs7683836,rs7694732,rs7711753,rs7715256,rs7730004,rs7730898,rs7748777,rs7760082,rs785278,rs7869771,rs7871866,rs7893571,rs7899106,rs7903146,rs7948120,rs7975187,rs8036040,rs8047395,rs8071182,rs8097544,rs8102137,rs8123881,rs816364,rs845084,rs847747,rs879620,rs889398,rs895330,rs900144,rs901630,rs902695,rs925018,rs9291467,rs9294260,rs930295,rs9362662,rs9367368,rs9426003,rs9530843,rs9540493,rs9603697,rs9615905,rs9630985,rs967605,rs9688431,rs972540,rs9816226,rs987237,rs9927848,rs999298	0.164564	0.0309574	1.06179e-07	9.1891e-07	0.103888	0.225241	319.936	284	0.069938	0.107012	0.19887	0.0538805	0.000223414	0.0932647	0.304476	0.271767	0.0831981	0.00122242	0.108699	0.434836	0.211984	0.0788694	0.00761882	0.0573999	0.366568	-0.000910664	0.00139282	0.513754	FDR	Pass	Pass	Pass	Pass
16749_79	GDF10	Inverse variance weighted	285	rs1003081,rs10083803,rs10131890,rs10132280,rs10182181,rs10211055,rs10268050,rs10269783,rs10275044,rs10438964,rs1045411,rs1048932,rs10733051,rs10744146,rs1075901,rs10830452,rs10842240,rs10867256,rs10876418,rs10878946,rs10883759,rs10915840,rs10920678,rs10938397,rs10971712,rs11118308,rs11150911,rs11251352,rs11496125,rs11600990,rs11611246,rs11611496,rs11668301,rs11672660,rs11736228,rs11773362,rs11781699,rs11783247,rs11889536,rs11945861,rs12033257,rs12041258,rs12044597,rs12098284,rs1218822,rs12364470,rs1241986,rs12429545,rs12448257,rs12448738,rs12514473,rs12564992,rs12575252,rs12577642,rs12587412,rs12593036,rs12602912,rs12675063,rs12680842,rs12705987,rs12888545,rs12922346,rs12939549,rs1296328,rs12964689,rs13021737,rs13047416,rs13107325,rs13110266,rs13174863,rs13191362,rs1320903,rs13240600,rs13247665,rs13263601,rs13329567,rs1362910,rs1365466,rs1371108,rs1375561,rs1405348,rs1412235,rs1431659,rs1436343,rs1451533,rs1452075,rs1477887,rs1492767,rs1522569,rs1625427,rs1668633,rs16851483,rs17014375,rs17056301,rs17203016,rs17207196,rs17238110,rs17327461,rs17551974,rs17636031,rs17724992,rs17806379,rs1782507,rs1789165,rs1852006,rs1865341,rs1884389,rs1884897,rs1899689,rs1899951,rs1927790,rs1928295,rs1937684,rs1951455,rs1973993,rs2010281,rs208015,rs2124499,rs215632,rs217671,rs2192158,rs2228213,rs2230590,rs2283093,rs2304607,rs2307111,rs2357760,rs2365389,rs2367112,rs2425857,rs2429150,rs2479958,rs2481665,rs2543132,rs2605603,rs2721965,rs2731222,rs273504,rs273697,rs2781668,rs2814992,rs2820311,rs28350,rs284227,rs2842385,rs2875762,rs3134438,rs326889,rs329651,rs355777,rs3736485,rs3753549,rs3800229,rs3814883,rs3829849,rs3849570,rs3851083,rs3902951,rs40067,rs4148155,rs427943,rs4284600,rs4303732,rs4307239,rs4516268,rs4518345,rs453520,rs4624596,rs4639527,rs4670626,rs4722398,rs4725984,rs4744275,rs4764949,rs4796243,rs4820408,rs4864201,rs487060,rs4906908,rs4981693,rs4986044,rs5396,rs543874,rs555267,rs577525,rs580438,rs6142096,rs621042,rs6235,rs6265,rs629443,rs6443750,rs6448587,rs6449531,rs6461115,rs6474945,rs6545714,rs6577584,rs6587552,rs663129,rs6700838,rs6738445,rs6764533,rs6804842,rs6827083,rs6879326,rs6919443,rs7024334,rs7084454,rs7102454,rs7124681,rs7133378,rs7138803,rs7144011,rs7147503,rs7181498,rs7195386,rs7206608,rs7211567,rs7239114,rs7334078,rs733594,rs7531118,rs7531656,rs7535528,rs7550711,rs7557796,rs7561278,rs756717,rs7599312,rs7600699,rs7607351,rs761423,rs7615297,rs7640424,rs7683836,rs7694732,rs7711753,rs7715256,rs7730004,rs7730898,rs7748777,rs7760082,rs785278,rs7869771,rs7871866,rs7893571,rs7899106,rs7903146,rs7948120,rs7975187,rs8036040,rs8047395,rs8071182,rs8097544,rs8102137,rs8123881,rs816364,rs845084,rs847747,rs879620,rs889398,rs895330,rs900144,rs901630,rs902695,rs925018,rs9291467,rs9294260,rs930295,rs9362662,rs9367368,rs9426003,rs9530843,rs9540493,rs9603697,rs9615905,rs9630985,rs967605,rs9688431,rs972540,rs9816226,rs987237,rs9927848,rs999299	0.163512	0.0307695	1.0718e-07	9.25936e-07	0.103204	0.223821	302.63	284	0.213871	0.0572294	0.208683	0.0471078	9.42726e-06	0.116352	0.301014	0.322412	0.0779895	4.69659e-05	0.169553	0.475272	0.232915	0.0782941	0.00318396	0.0794581	0.386371	-0.00133198	0.0013817	0.335862	FDR	Pass	Pass	Pass	Pass
5410_53	CDH15	Inverse variance weighted	285	rs1003081,rs10083803,rs10131890,rs10132280,rs10182181,rs10211055,rs10268050,rs10269783,rs10275044,rs10438964,rs1045411,rs1048932,rs10733051,rs10744146,rs1075901,rs10830452,rs10842240,rs10867256,rs10876418,rs10878946,rs10883759,rs10915840,rs10920678,rs10938397,rs10971712,rs11118308,rs11150911,rs11251352,rs11496125,rs11600990,rs11611246,rs11611496,rs11668301,rs11672660,rs11736228,rs11773362,rs11781699,rs11783247,rs11889536,rs11945861,rs12033257,rs12041258,rs12044597,rs12098284,rs1218822,rs12364470,rs1241986,rs12429545,rs12448257,rs12448738,rs12514473,rs12564992,rs12575252,rs12577642,rs12587412,rs12593036,rs12602912,rs12675063,rs12680842,rs12705987,rs12888545,rs12922346,rs12939549,rs1296328,rs12964689,rs13021737,rs13047416,rs13107325,rs13110266,rs13174863,rs13191362,rs1320903,rs13240600,rs13247665,rs13263601,rs13329567,rs1362910,rs1365466,rs1371108,rs1375561,rs1405348,rs1412235,rs1431659,rs1436343,rs1451533,rs1452075,rs1477887,rs1492767,rs1522569,rs1625427,rs1668633,rs16851483,rs17014375,rs17056301,rs17203016,rs17207196,rs17238110,rs17327461,rs17551974,rs17636031,rs17724992,rs17806379,rs1782507,rs1789165,rs1852006,rs1865341,rs1884389,rs1884897,rs1899689,rs1899951,rs1927790,rs1928295,rs1937684,rs1951455,rs1973993,rs2010281,rs208015,rs2124499,rs215632,rs217671,rs2192158,rs2228213,rs2230590,rs2283093,rs2304607,rs2307111,rs2357760,rs2365389,rs2367112,rs2425857,rs2429150,rs2479958,rs2481665,rs2543132,rs2605603,rs2721965,rs2731222,rs273504,rs273697,rs2781668,rs2814992,rs2820311,rs28350,rs284227,rs2842385,rs2875762,rs3134438,rs326889,rs329651,rs355777,rs3736485,rs3753549,rs3800229,rs3814883,rs3829849,rs3849570,rs3851083,rs3902951,rs40067,rs4148155,rs427943,rs4284600,rs4303732,rs4307239,rs4516268,rs4518345,rs453520,rs4624596,rs4639527,rs4670626,rs4722398,rs4725984,rs4744275,rs4764949,rs4796243,rs4820408,rs4864201,rs487060,rs4906908,rs4981693,rs4986044,rs5396,rs543874,rs555267,rs577525,rs580438,rs6142096,rs621042,rs6235,rs6265,rs629443,rs6443750,rs6448587,rs6449531,rs6461115,rs6474945,rs6545714,rs6577584,rs6587552,rs663129,rs6700838,rs6738445,rs6764533,rs6804842,rs6827083,rs6879326,rs6919443,rs7024334,rs7084454,rs7102454,rs7124681,rs7133378,rs7138803,rs7144011,rs7147503,rs7181498,rs7195386,rs7206608,rs7211567,rs7239114,rs7334078,rs733594,rs7531118,rs7531656,rs7535528,rs7550711,rs7557796,rs7561278,rs756717,rs7599312,rs7600699,rs7607351,rs761423,rs7615297,rs7640424,rs7683836,rs7694732,rs7711753,rs7715256,rs7730004,rs7730898,rs7748777,rs7760082,rs785278,rs7869771,rs7871866,rs7893571,rs7899106,rs7903146,rs7948120,rs7975187,rs8036040,rs8047395,rs8071182,rs8097544,rs8102137,rs8123881,rs816364,rs845084,rs847747,rs879620,rs889398,rs895330,rs900144,rs901630,rs902695,rs925018,rs9291467,rs9294260,rs930295,rs9362662,rs9367368,rs9426003,rs9530843,rs9540493,rs9603697,rs9615905,rs9630985,rs967605,rs9688431,rs972540,rs9816226,rs987237,rs9927848,rs999300	0.158591	0.0298863	1.11759e-07	9.63802e-07	0.100014	0.217168	287.423	284	0.432111	0.013096	0.225287	0.0479319	2.59984e-06	0.13134	0.319233	0.256882	0.0727279	0.000480967	0.114335	0.399428	0.279778	0.0758103	0.000268421	0.13119	0.428366	-0.0023248	0.00133741	0.0832469	FDR	Pass	Pass	Pass	Pass
5128_53	SLAMF6	Inverse variance weighted	285	rs1003081,rs10083803,rs10131890,rs10132280,rs10182181,rs10211055,rs10268050,rs10269783,rs10275044,rs10438964,rs1045411,rs1048932,rs10733051,rs10744146,rs1075901,rs10830452,rs10842240,rs10867256,rs10876418,rs10878946,rs10883759,rs10915840,rs10920678,rs10938397,rs10971712,rs11118308,rs11150911,rs11251352,rs11496125,rs11600990,rs11611246,rs11611496,rs11668301,rs11672660,rs11736228,rs11773362,rs11781699,rs11783247,rs11889536,rs11945861,rs12033257,rs12041258,rs12044597,rs12098284,rs1218822,rs12364470,rs1241986,rs12429545,rs12448257,rs12448738,rs12514473,rs12564992,rs12575252,rs12577642,rs12587412,rs12593036,rs12602912,rs12675063,rs12680842,rs12705987,rs12888545,rs12922346,rs12939549,rs1296328,rs12964689,rs13021737,rs13047416,rs13107325,rs13110266,rs13174863,rs13191362,rs1320903,rs13240600,rs13247665,rs13263601,rs13329567,rs1362910,rs1365466,rs1371108,rs1375561,rs1405348,rs1412235,rs1431659,rs1436343,rs1451533,rs1452075,rs1477887,rs1492767,rs1522569,rs1625427,rs1668633,rs16851483,rs17014375,rs17056301,rs17203016,rs17207196,rs17238110,rs17327461,rs17551974,rs17636031,rs17724992,rs17806379,rs1782507,rs1789165,rs1852006,rs1865341,rs1884389,rs1884897,rs1899689,rs1899951,rs1927790,rs1928295,rs1937684,rs1951455,rs1973993,rs2010281,rs208015,rs2124499,rs215632,rs217671,rs2192158,rs2228213,rs2230590,rs2283093,rs2304607,rs2307111,rs2357760,rs2365389,rs2367112,rs2425857,rs2429150,rs2479958,rs2481665,rs2543132,rs2605603,rs2721965,rs2731222,rs273504,rs273697,rs2781668,rs2814992,rs2820311,rs28350,rs284227,rs2842385,rs2875762,rs3134438,rs326889,rs329651,rs355777,rs3736485,rs3753549,rs3800229,rs3814883,rs3829849,rs3849570,rs3851083,rs3902951,rs40067,rs4148155,rs427943,rs4284600,rs4303732,rs4307239,rs4516268,rs4518345,rs453520,rs4624596,rs4639527,rs4670626,rs4722398,rs4725984,rs4744275,rs4764949,rs4796243,rs4820408,rs4864201,rs487060,rs4906908,rs4981693,rs4986044,rs5396,rs543874,rs555267,rs577525,rs580438,rs6142096,rs621042,rs6235,rs6265,rs629443,rs6443750,rs6448587,rs6449531,rs6461115,rs6474945,rs6545714,rs6577584,rs6587552,rs663129,rs6700838,rs6738445,rs6764533,rs6804842,rs6827083,rs6879326,rs6919443,rs7024334,rs7084454,rs7102454,rs7124681,rs7133378,rs7138803,rs7144011,rs7147503,rs7181498,rs7195386,rs7206608,rs7211567,rs7239114,rs7334078,rs733594,rs7531118,rs7531656,rs7535528,rs7550711,rs7557796,rs7561278,rs756717,rs7599312,rs7600699,rs7607351,rs761423,rs7615297,rs7640424,rs7683836,rs7694732,rs7711753,rs7715256,rs7730004,rs7730898,rs7748777,rs7760082,rs785278,rs7869771,rs7871866,rs7893571,rs7899106,rs7903146,rs7948120,rs7975187,rs8036040,rs8047395,rs8071182,rs8097544,rs8102137,rs8123881,rs816364,rs845084,rs847747,rs879620,rs889398,rs895330,rs900144,rs901630,rs902695,rs925018,rs9291467,rs9294260,rs930295,rs9362662,rs9367368,rs9426003,rs9530843,rs9540493,rs9603697,rs9615905,rs9630985,rs967605,rs9688431,rs972540,rs9816226,rs987237,rs9927848,rs999301	0.176804	0.0333509	1.14965e-07	9.89707e-07	0.111436	0.242172	354.608	284	0.00276016	0.193476	0.176238	0.0522396	0.000741783	0.0738486	0.278628	0.218716	0.0782735	0.00555613	0.0652996	0.372132	0.176016	0.0849322	0.0391312	0.00954844	0.342483	1.51263e-05	0.00149782	0.99195	FDR	Pass	Pass	Pass	Pass
9082_25	SEL1L2	Inverse variance weighted	285	rs1003081,rs10083803,rs10131890,rs10132280,rs10182181,rs10211055,rs10268050,rs10269783,rs10275044,rs10438964,rs1045411,rs1048932,rs10733051,rs10744146,rs1075901,rs10830452,rs10842240,rs10867256,rs10876418,rs10878946,rs10883759,rs10915840,rs10920678,rs10938397,rs10971712,rs11118308,rs11150911,rs11251352,rs11496125,rs11600990,rs11611246,rs11611496,rs11668301,rs11672660,rs11736228,rs11773362,rs11781699,rs11783247,rs11889536,rs11945861,rs12033257,rs12041258,rs12044597,rs12098284,rs1218822,rs12364470,rs1241986,rs12429545,rs12448257,rs12448738,rs12514473,rs12564992,rs12575252,rs12577642,rs12587412,rs12593036,rs12602912,rs12675063,rs12680842,rs12705987,rs12888545,rs12922346,rs12939549,rs1296328,rs12964689,rs13021737,rs13047416,rs13107325,rs13110266,rs13174863,rs13191362,rs1320903,rs13240600,rs13247665,rs13263601,rs13329567,rs1362910,rs1365466,rs1371108,rs1375561,rs1405348,rs1412235,rs1431659,rs1436343,rs1451533,rs1452075,rs1477887,rs1492767,rs1522569,rs1625427,rs1668633,rs16851483,rs17014375,rs17056301,rs17203016,rs17207196,rs17238110,rs17327461,rs17551974,rs17636031,rs17724992,rs17806379,rs1782507,rs1789165,rs1852006,rs1865341,rs1884389,rs1884897,rs1899689,rs1899951,rs1927790,rs1928295,rs1937684,rs1951455,rs1973993,rs2010281,rs208015,rs2124499,rs215632,rs217671,rs2192158,rs2228213,rs2230590,rs2283093,rs2304607,rs2307111,rs2357760,rs2365389,rs2367112,rs2425857,rs2429150,rs2479958,rs2481665,rs2543132,rs2605603,rs2721965,rs2731222,rs273504,rs273697,rs2781668,rs2814992,rs2820311,rs28350,rs284227,rs2842385,rs2875762,rs3134438,rs326889,rs329651,rs355777,rs3736485,rs3753549,rs3800229,rs3814883,rs3829849,rs3849570,rs3851083,rs3902951,rs40067,rs4148155,rs427943,rs4284600,rs4303732,rs4307239,rs4516268,rs4518345,rs453520,rs4624596,rs4639527,rs4670626,rs4722398,rs4725984,rs4744275,rs4764949,rs4796243,rs4820408,rs4864201,rs487060,rs4906908,rs4981693,rs4986044,rs5396,rs543874,rs555267,rs577525,rs580438,rs6142096,rs621042,rs6235,rs6265,rs629443,rs6443750,rs6448587,rs6449531,rs6461115,rs6474945,rs6545714,rs6577584,rs6587552,rs663129,rs6700838,rs6738445,rs6764533,rs6804842,rs6827083,rs6879326,rs6919443,rs7024334,rs7084454,rs7102454,rs7124681,rs7133378,rs7138803,rs7144011,rs7147503,rs7181498,rs7195386,rs7206608,rs7211567,rs7239114,rs7334078,rs733594,rs7531118,rs7531656,rs7535528,rs7550711,rs7557796,rs7561278,rs756717,rs7599312,rs7600699,rs7607351,rs761423,rs7615297,rs7640424,rs7683836,rs7694732,rs7711753,rs7715256,rs7730004,rs7730898,rs7748777,rs7760082,rs785278,rs7869771,rs7871866,rs7893571,rs7899106,rs7903146,rs7948120,rs7975187,rs8036040,rs8047395,rs8071182,rs8097544,rs8102137,rs8123881,rs816364,rs845084,rs847747,rs879620,rs889398,rs895330,rs900144,rs901630,rs902695,rs925018,rs9291467,rs9294260,rs930295,rs9362662,rs9367368,rs9426003,rs9530843,rs9540493,rs9603697,rs9615905,rs9630985,rs967605,rs9688431,rs972540,rs9816226,rs987237,rs9927848,rs999302	0.16016	0.0302164	1.15538e-07	9.92897e-07	0.100935	0.219384	284.868	284	0.474339	0	0.193895	0.0493199	8.44629e-05	0.0972277	0.290562	0.275525	0.0801788	0.000677655	0.118375	0.432676	0.206932	0.0769908	0.00761952	0.0560303	0.357834	-0.000896574	0.00135716	0.509392	FDR	Pass	Pass	Pass	Pass
11654_77	NRSN1	Inverse variance weighted	285	rs1003081,rs10083803,rs10131890,rs10132280,rs10182181,rs10211055,rs10268050,rs10269783,rs10275044,rs10438964,rs1045411,rs1048932,rs10733051,rs10744146,rs1075901,rs10830452,rs10842240,rs10867256,rs10876418,rs10878946,rs10883759,rs10915840,rs10920678,rs10938397,rs10971712,rs11118308,rs11150911,rs11251352,rs11496125,rs11600990,rs11611246,rs11611496,rs11668301,rs11672660,rs11736228,rs11773362,rs11781699,rs11783247,rs11889536,rs11945861,rs12033257,rs12041258,rs12044597,rs12098284,rs1218822,rs12364470,rs1241986,rs12429545,rs12448257,rs12448738,rs12514473,rs12564992,rs12575252,rs12577642,rs12587412,rs12593036,rs12602912,rs12675063,rs12680842,rs12705987,rs12888545,rs12922346,rs12939549,rs1296328,rs12964689,rs13021737,rs13047416,rs13107325,rs13110266,rs13174863,rs13191362,rs1320903,rs13240600,rs13247665,rs13263601,rs13329567,rs1362910,rs1365466,rs1371108,rs1375561,rs1405348,rs1412235,rs1431659,rs1436343,rs1451533,rs1452075,rs1477887,rs1492767,rs1522569,rs1625427,rs1668633,rs16851483,rs17014375,rs17056301,rs17203016,rs17207196,rs17238110,rs17327461,rs17551974,rs17636031,rs17724992,rs17806379,rs1782507,rs1789165,rs1852006,rs1865341,rs1884389,rs1884897,rs1899689,rs1899951,rs1927790,rs1928295,rs1937684,rs1951455,rs1973993,rs2010281,rs208015,rs2124499,rs215632,rs217671,rs2192158,rs2228213,rs2230590,rs2283093,rs2304607,rs2307111,rs2357760,rs2365389,rs2367112,rs2425857,rs2429150,rs2479958,rs2481665,rs2543132,rs2605603,rs2721965,rs2731222,rs273504,rs273697,rs2781668,rs2814992,rs2820311,rs28350,rs284227,rs2842385,rs2875762,rs3134438,rs326889,rs329651,rs355777,rs3736485,rs3753549,rs3800229,rs3814883,rs3829849,rs3849570,rs3851083,rs3902951,rs40067,rs4148155,rs427943,rs4284600,rs4303732,rs4307239,rs4516268,rs4518345,rs453520,rs4624596,rs4639527,rs4670626,rs4722398,rs4725984,rs4744275,rs4764949,rs4796243,rs4820408,rs4864201,rs487060,rs4906908,rs4981693,rs4986044,rs5396,rs543874,rs555267,rs577525,rs580438,rs6142096,rs621042,rs6235,rs6265,rs629443,rs6443750,rs6448587,rs6449531,rs6461115,rs6474945,rs6545714,rs6577584,rs6587552,rs663129,rs6700838,rs6738445,rs6764533,rs6804842,rs6827083,rs6879326,rs6919443,rs7024334,rs7084454,rs7102454,rs7124681,rs7133378,rs7138803,rs7144011,rs7147503,rs7181498,rs7195386,rs7206608,rs7211567,rs7239114,rs7334078,rs733594,rs7531118,rs7531656,rs7535528,rs7550711,rs7557796,rs7561278,rs756717,rs7599312,rs7600699,rs7607351,rs761423,rs7615297,rs7640424,rs7683836,rs7694732,rs7711753,rs7715256,rs7730004,rs7730898,rs7748777,rs7760082,rs785278,rs7869771,rs7871866,rs7893571,rs7899106,rs7903146,rs7948120,rs7975187,rs8036040,rs8047395,rs8071182,rs8097544,rs8102137,rs8123881,rs816364,rs845084,rs847747,rs879620,rs889398,rs895330,rs900144,rs901630,rs902695,rs925018,rs9291467,rs9294260,rs930295,rs9362662,rs9367368,rs9426003,rs9530843,rs9540493,rs9603697,rs9615905,rs9630985,rs967605,rs9688431,rs972540,rs9816226,rs987237,rs9927848,rs999303	0.161967	0.0305647	1.16336e-07	9.98004e-07	0.10206	0.221874	304.458	284	0.193128	0.0677482	0.212776	0.0509593	2.97458e-05	0.112895	0.312656	0.258395	0.0837672	0.00223849	0.0942115	0.422579	0.283953	0.0771128	0.000276789	0.132812	0.435094	-0.00233964	0.00135872	0.0861735	FDR	Pass	Pass	Pass	Pass
19238_12	GLUL	Inverse variance weighted	285	rs1003081,rs10083803,rs10131890,rs10132280,rs10182181,rs10211055,rs10268050,rs10269783,rs10275044,rs10438964,rs1045411,rs1048932,rs10733051,rs10744146,rs1075901,rs10830452,rs10842240,rs10867256,rs10876418,rs10878946,rs10883759,rs10915840,rs10920678,rs10938397,rs10971712,rs11118308,rs11150911,rs11251352,rs11496125,rs11600990,rs11611246,rs11611496,rs11668301,rs11672660,rs11736228,rs11773362,rs11781699,rs11783247,rs11889536,rs11945861,rs12033257,rs12041258,rs12044597,rs12098284,rs1218822,rs12364470,rs1241986,rs12429545,rs12448257,rs12448738,rs12514473,rs12564992,rs12575252,rs12577642,rs12587412,rs12593036,rs12602912,rs12675063,rs12680842,rs12705987,rs12888545,rs12922346,rs12939549,rs1296328,rs12964689,rs13021737,rs13047416,rs13107325,rs13110266,rs13174863,rs13191362,rs1320903,rs13240600,rs13247665,rs13263601,rs13329567,rs1362910,rs1365466,rs1371108,rs1375561,rs1405348,rs1412235,rs1431659,rs1436343,rs1451533,rs1452075,rs1477887,rs1492767,rs1522569,rs1625427,rs1668633,rs16851483,rs17014375,rs17056301,rs17203016,rs17207196,rs17238110,rs17327461,rs17551974,rs17636031,rs17724992,rs17806379,rs1782507,rs1789165,rs1852006,rs1865341,rs1884389,rs1884897,rs1899689,rs1899951,rs1927790,rs1928295,rs1937684,rs1951455,rs1973993,rs2010281,rs208015,rs2124499,rs215632,rs217671,rs2192158,rs2228213,rs2230590,rs2283093,rs2304607,rs2307111,rs2357760,rs2365389,rs2367112,rs2425857,rs2429150,rs2479958,rs2481665,rs2543132,rs2605603,rs2721965,rs2731222,rs273504,rs273697,rs2781668,rs2814992,rs2820311,rs28350,rs284227,rs2842385,rs2875762,rs3134438,rs326889,rs329651,rs355777,rs3736485,rs3753549,rs3800229,rs3814883,rs3829849,rs3849570,rs3851083,rs3902951,rs40067,rs4148155,rs427943,rs4284600,rs4303732,rs4307239,rs4516268,rs4518345,rs453520,rs4624596,rs4639527,rs4670626,rs4722398,rs4725984,rs4744275,rs4764949,rs4796243,rs4820408,rs4864201,rs487060,rs4906908,rs4981693,rs4986044,rs5396,rs543874,rs555267,rs577525,rs580438,rs6142096,rs621042,rs6235,rs6265,rs629443,rs6443750,rs6448587,rs6449531,rs6461115,rs6474945,rs6545714,rs6577584,rs6587552,rs663129,rs6700838,rs6738445,rs6764533,rs6804842,rs6827083,rs6879326,rs6919443,rs7024334,rs7084454,rs7102454,rs7124681,rs7133378,rs7138803,rs7144011,rs7147503,rs7181498,rs7195386,rs7206608,rs7211567,rs7239114,rs7334078,rs733594,rs7531118,rs7531656,rs7535528,rs7550711,rs7557796,rs7561278,rs756717,rs7599312,rs7600699,rs7607351,rs761423,rs7615297,rs7640424,rs7683836,rs7694732,rs7711753,rs7715256,rs7730004,rs7730898,rs7748777,rs7760082,rs785278,rs7869771,rs7871866,rs7893571,rs7899106,rs7903146,rs7948120,rs7975187,rs8036040,rs8047395,rs8071182,rs8097544,rs8102137,rs8123881,rs816364,rs845084,rs847747,rs879620,rs889398,rs895330,rs900144,rs901630,rs902695,rs925018,rs9291467,rs9294260,rs930295,rs9362662,rs9367368,rs9426003,rs9530843,rs9540493,rs9603697,rs9615905,rs9630985,rs967605,rs9688431,rs972540,rs9816226,rs987237,rs9927848,rs999304	0.166659	0.0314626	1.17685e-07	1.00782e-06	0.104992	0.228326	307.553	284	0.161092	0.0704183	0.183758	0.0541959	0.00069735	0.0775337	0.289982	0.222016	0.0757183	0.00364048	0.0736082	0.370424	0.194338	0.0796723	0.0153334	0.0381808	0.350496	-0.000532213	0.00140703	0.705526	FDR	Pass	Pass	Pass	Pass
9758_17	RPS4X	Inverse variance weighted	285	rs1003081,rs10083803,rs10131890,rs10132280,rs10182181,rs10211055,rs10268050,rs10269783,rs10275044,rs10438964,rs1045411,rs1048932,rs10733051,rs10744146,rs1075901,rs10830452,rs10842240,rs10867256,rs10876418,rs10878946,rs10883759,rs10915840,rs10920678,rs10938397,rs10971712,rs11118308,rs11150911,rs11251352,rs11496125,rs11600990,rs11611246,rs11611496,rs11668301,rs11672660,rs11736228,rs11773362,rs11781699,rs11783247,rs11889536,rs11945861,rs12033257,rs12041258,rs12044597,rs12098284,rs1218822,rs12364470,rs1241986,rs12429545,rs12448257,rs12448738,rs12514473,rs12564992,rs12575252,rs12577642,rs12587412,rs12593036,rs12602912,rs12675063,rs12680842,rs12705987,rs12888545,rs12922346,rs12939549,rs1296328,rs12964689,rs13021737,rs13047416,rs13107325,rs13110266,rs13174863,rs13191362,rs1320903,rs13240600,rs13247665,rs13263601,rs13329567,rs1362910,rs1365466,rs1371108,rs1375561,rs1405348,rs1412235,rs1431659,rs1436343,rs1451533,rs1452075,rs1477887,rs1492767,rs1522569,rs1625427,rs1668633,rs16851483,rs17014375,rs17056301,rs17203016,rs17207196,rs17238110,rs17327461,rs17551974,rs17636031,rs17724992,rs17806379,rs1782507,rs1789165,rs1852006,rs1865341,rs1884389,rs1884897,rs1899689,rs1899951,rs1927790,rs1928295,rs1937684,rs1951455,rs1973993,rs2010281,rs208015,rs2124499,rs215632,rs217671,rs2192158,rs2228213,rs2230590,rs2283093,rs2304607,rs2307111,rs2357760,rs2365389,rs2367112,rs2425857,rs2429150,rs2479958,rs2481665,rs2543132,rs2605603,rs2721965,rs2731222,rs273504,rs273697,rs2781668,rs2814992,rs2820311,rs28350,rs284227,rs2842385,rs2875762,rs3134438,rs326889,rs329651,rs355777,rs3736485,rs3753549,rs3800229,rs3814883,rs3829849,rs3849570,rs3851083,rs3902951,rs40067,rs4148155,rs427943,rs4284600,rs4303732,rs4307239,rs4516268,rs4518345,rs453520,rs4624596,rs4639527,rs4670626,rs4722398,rs4725984,rs4744275,rs4764949,rs4796243,rs4820408,rs4864201,rs487060,rs4906908,rs4981693,rs4986044,rs5396,rs543874,rs555267,rs577525,rs580438,rs6142096,rs621042,rs6235,rs6265,rs629443,rs6443750,rs6448587,rs6449531,rs6461115,rs6474945,rs6545714,rs6577584,rs6587552,rs663129,rs6700838,rs6738445,rs6764533,rs6804842,rs6827083,rs6879326,rs6919443,rs7024334,rs7084454,rs7102454,rs7124681,rs7133378,rs7138803,rs7144011,rs7147503,rs7181498,rs7195386,rs7206608,rs7211567,rs7239114,rs7334078,rs733594,rs7531118,rs7531656,rs7535528,rs7550711,rs7557796,rs7561278,rs756717,rs7599312,rs7600699,rs7607351,rs761423,rs7615297,rs7640424,rs7683836,rs7694732,rs7711753,rs7715256,rs7730004,rs7730898,rs7748777,rs7760082,rs785278,rs7869771,rs7871866,rs7893571,rs7899106,rs7903146,rs7948120,rs7975187,rs8036040,rs8047395,rs8071182,rs8097544,rs8102137,rs8123881,rs816364,rs845084,rs847747,rs879620,rs889398,rs895330,rs900144,rs901630,rs902695,rs925018,rs9291467,rs9294260,rs930295,rs9362662,rs9367368,rs9426003,rs9530843,rs9540493,rs9603697,rs9615905,rs9630985,rs967605,rs9688431,rs972540,rs9816226,rs987237,rs9927848,rs999305	0.166208	0.0313908	1.19145e-07	1.01854e-06	0.104682	0.227734	311.569	284	0.125257	0.0821598	0.179338	0.0485591	0.000221455	0.0841624	0.274514	0.162436	0.0883491	0.0670219	-0.0107278	0.335601	0.181022	0.0804268	0.025168	0.0233854	0.338658	-0.000283304	0.0014157	0.841534	FDR	Pass	Pass	Pass	Pass
3178_5	CTSC	Inverse variance weighted	285	rs1003081,rs10083803,rs10131890,rs10132280,rs10182181,rs10211055,rs10268050,rs10269783,rs10275044,rs10438964,rs1045411,rs1048932,rs10733051,rs10744146,rs1075901,rs10830452,rs10842240,rs10867256,rs10876418,rs10878946,rs10883759,rs10915840,rs10920678,rs10938397,rs10971712,rs11118308,rs11150911,rs11251352,rs11496125,rs11600990,rs11611246,rs11611496,rs11668301,rs11672660,rs11736228,rs11773362,rs11781699,rs11783247,rs11889536,rs11945861,rs12033257,rs12041258,rs12044597,rs12098284,rs1218822,rs12364470,rs1241986,rs12429545,rs12448257,rs12448738,rs12514473,rs12564992,rs12575252,rs12577642,rs12587412,rs12593036,rs12602912,rs12675063,rs12680842,rs12705987,rs12888545,rs12922346,rs12939549,rs1296328,rs12964689,rs13021737,rs13047416,rs13107325,rs13110266,rs13174863,rs13191362,rs1320903,rs13240600,rs13247665,rs13263601,rs13329567,rs1362910,rs1365466,rs1371108,rs1375561,rs1405348,rs1412235,rs1431659,rs1436343,rs1451533,rs1452075,rs1477887,rs1492767,rs1522569,rs1625427,rs1668633,rs16851483,rs17014375,rs17056301,rs17203016,rs17207196,rs17238110,rs17327461,rs17551974,rs17636031,rs17724992,rs17806379,rs1782507,rs1789165,rs1852006,rs1865341,rs1884389,rs1884897,rs1899689,rs1899951,rs1927790,rs1928295,rs1937684,rs1951455,rs1973993,rs2010281,rs208015,rs2124499,rs215632,rs217671,rs2192158,rs2228213,rs2230590,rs2283093,rs2304607,rs2307111,rs2357760,rs2365389,rs2367112,rs2425857,rs2429150,rs2479958,rs2481665,rs2543132,rs2605603,rs2721965,rs2731222,rs273504,rs273697,rs2781668,rs2814992,rs2820311,rs28350,rs284227,rs2842385,rs2875762,rs3134438,rs326889,rs329651,rs355777,rs3736485,rs3753549,rs3800229,rs3814883,rs3829849,rs3849570,rs3851083,rs3902951,rs40067,rs4148155,rs427943,rs4284600,rs4303732,rs4307239,rs4516268,rs4518345,rs453520,rs4624596,rs4639527,rs4670626,rs4722398,rs4725984,rs4744275,rs4764949,rs4796243,rs4820408,rs4864201,rs487060,rs4906908,rs4981693,rs4986044,rs5396,rs543874,rs555267,rs577525,rs580438,rs6142096,rs621042,rs6235,rs6265,rs629443,rs6443750,rs6448587,rs6449531,rs6461115,rs6474945,rs6545714,rs6577584,rs6587552,rs663129,rs6700838,rs6738445,rs6764533,rs6804842,rs6827083,rs6879326,rs6919443,rs7024334,rs7084454,rs7102454,rs7124681,rs7133378,rs7138803,rs7144011,rs7147503,rs7181498,rs7195386,rs7206608,rs7211567,rs7239114,rs7334078,rs733594,rs7531118,rs7531656,rs7535528,rs7550711,rs7557796,rs7561278,rs756717,rs7599312,rs7600699,rs7607351,rs761423,rs7615297,rs7640424,rs7683836,rs7694732,rs7711753,rs7715256,rs7730004,rs7730898,rs7748777,rs7760082,rs785278,rs7869771,rs7871866,rs7893571,rs7899106,rs7903146,rs7948120,rs7975187,rs8036040,rs8047395,rs8071182,rs8097544,rs8102137,rs8123881,rs816364,rs845084,rs847747,rs879620,rs889398,rs895330,rs900144,rs901630,rs902695,rs925018,rs9291467,rs9294260,rs930295,rs9362662,rs9367368,rs9426003,rs9530843,rs9540493,rs9603697,rs9615905,rs9630985,rs967605,rs9688431,rs972540,rs9816226,rs987237,rs9927848,rs999306	0.161564	0.0305245	1.20372e-07	1.02724e-06	0.101736	0.221392	295.818	284	0.302568	0.0349107	0.216109	0.0491504	1.09817e-05	0.119774	0.312443	0.310215	0.079322	0.000115124	0.154744	0.465686	0.220076	0.0776521	0.00492579	0.0678782	0.372274	-0.00111943	0.00136587	0.413148	FDR	Pass	Pass	Pass	Pass
18396_10	AES	Inverse variance weighted	285	rs1003081,rs10083803,rs10131890,rs10132280,rs10182181,rs10211055,rs10268050,rs10269783,rs10275044,rs10438964,rs1045411,rs1048932,rs10733051,rs10744146,rs1075901,rs10830452,rs10842240,rs10867256,rs10876418,rs10878946,rs10883759,rs10915840,rs10920678,rs10938397,rs10971712,rs11118308,rs11150911,rs11251352,rs11496125,rs11600990,rs11611246,rs11611496,rs11668301,rs11672660,rs11736228,rs11773362,rs11781699,rs11783247,rs11889536,rs11945861,rs12033257,rs12041258,rs12044597,rs12098284,rs1218822,rs12364470,rs1241986,rs12429545,rs12448257,rs12448738,rs12514473,rs12564992,rs12575252,rs12577642,rs12587412,rs12593036,rs12602912,rs12675063,rs12680842,rs12705987,rs12888545,rs12922346,rs12939549,rs1296328,rs12964689,rs13021737,rs13047416,rs13107325,rs13110266,rs13174863,rs13191362,rs1320903,rs13240600,rs13247665,rs13263601,rs13329567,rs1362910,rs1365466,rs1371108,rs1375561,rs1405348,rs1412235,rs1431659,rs1436343,rs1451533,rs1452075,rs1477887,rs1492767,rs1522569,rs1625427,rs1668633,rs16851483,rs17014375,rs17056301,rs17203016,rs17207196,rs17238110,rs17327461,rs17551974,rs17636031,rs17724992,rs17806379,rs1782507,rs1789165,rs1852006,rs1865341,rs1884389,rs1884897,rs1899689,rs1899951,rs1927790,rs1928295,rs1937684,rs1951455,rs1973993,rs2010281,rs208015,rs2124499,rs215632,rs217671,rs2192158,rs2228213,rs2230590,rs2283093,rs2304607,rs2307111,rs2357760,rs2365389,rs2367112,rs2425857,rs2429150,rs2479958,rs2481665,rs2543132,rs2605603,rs2721965,rs2731222,rs273504,rs273697,rs2781668,rs2814992,rs2820311,rs28350,rs284227,rs2842385,rs2875762,rs3134438,rs326889,rs329651,rs355777,rs3736485,rs3753549,rs3800229,rs3814883,rs3829849,rs3849570,rs3851083,rs3902951,rs40067,rs4148155,rs427943,rs4284600,rs4303732,rs4307239,rs4516268,rs4518345,rs453520,rs4624596,rs4639527,rs4670626,rs4722398,rs4725984,rs4744275,rs4764949,rs4796243,rs4820408,rs4864201,rs487060,rs4906908,rs4981693,rs4986044,rs5396,rs543874,rs555267,rs577525,rs580438,rs6142096,rs621042,rs6235,rs6265,rs629443,rs6443750,rs6448587,rs6449531,rs6461115,rs6474945,rs6545714,rs6577584,rs6587552,rs663129,rs6700838,rs6738445,rs6764533,rs6804842,rs6827083,rs6879326,rs6919443,rs7024334,rs7084454,rs7102454,rs7124681,rs7133378,rs7138803,rs7144011,rs7147503,rs7181498,rs7195386,rs7206608,rs7211567,rs7239114,rs7334078,rs733594,rs7531118,rs7531656,rs7535528,rs7550711,rs7557796,rs7561278,rs756717,rs7599312,rs7600699,rs7607351,rs761423,rs7615297,rs7640424,rs7683836,rs7694732,rs7711753,rs7715256,rs7730004,rs7730898,rs7748777,rs7760082,rs785278,rs7869771,rs7871866,rs7893571,rs7899106,rs7903146,rs7948120,rs7975187,rs8036040,rs8047395,rs8071182,rs8097544,rs8102137,rs8123881,rs816364,rs845084,rs847747,rs879620,rs889398,rs895330,rs900144,rs901630,rs902695,rs925018,rs9291467,rs9294260,rs930295,rs9362662,rs9367368,rs9426003,rs9530843,rs9540493,rs9603697,rs9615905,rs9630985,rs967605,rs9688431,rs972540,rs9816226,rs987237,rs9927848,rs999307	0.160413	0.0303117	1.20921e-07	1.03014e-06	0.101002	0.219824	298.122	284	0.270649	0.0410568	0.223388	0.0503435	9.11008e-06	0.124715	0.322062	0.28035	0.0768694	0.000315435	0.129686	0.431014	0.188451	0.0769984	0.0149942	0.0375345	0.339368	-0.000538487	0.00135899	0.692225	FDR	Pass	Pass	Pass	Pass
6951_26	ASIC4	Inverse variance weighted	285	rs1003081,rs10083803,rs10131890,rs10132280,rs10182181,rs10211055,rs10268050,rs10269783,rs10275044,rs10438964,rs1045411,rs1048932,rs10733051,rs10744146,rs1075901,rs10830452,rs10842240,rs10867256,rs10876418,rs10878946,rs10883759,rs10915840,rs10920678,rs10938397,rs10971712,rs11118308,rs11150911,rs11251352,rs11496125,rs11600990,rs11611246,rs11611496,rs11668301,rs11672660,rs11736228,rs11773362,rs11781699,rs11783247,rs11889536,rs11945861,rs12033257,rs12041258,rs12044597,rs12098284,rs1218822,rs12364470,rs1241986,rs12429545,rs12448257,rs12448738,rs12514473,rs12564992,rs12575252,rs12577642,rs12587412,rs12593036,rs12602912,rs12675063,rs12680842,rs12705987,rs12888545,rs12922346,rs12939549,rs1296328,rs12964689,rs13021737,rs13047416,rs13107325,rs13110266,rs13174863,rs13191362,rs1320903,rs13240600,rs13247665,rs13263601,rs13329567,rs1362910,rs1365466,rs1371108,rs1375561,rs1405348,rs1412235,rs1431659,rs1436343,rs1451533,rs1452075,rs1477887,rs1492767,rs1522569,rs1625427,rs1668633,rs16851483,rs17014375,rs17056301,rs17203016,rs17207196,rs17238110,rs17327461,rs17551974,rs17636031,rs17724992,rs17806379,rs1782507,rs1789165,rs1852006,rs1865341,rs1884389,rs1884897,rs1899689,rs1899951,rs1927790,rs1928295,rs1937684,rs1951455,rs1973993,rs2010281,rs208015,rs2124499,rs215632,rs217671,rs2192158,rs2228213,rs2230590,rs2283093,rs2304607,rs2307111,rs2357760,rs2365389,rs2367112,rs2425857,rs2429150,rs2479958,rs2481665,rs2543132,rs2605603,rs2721965,rs2731222,rs273504,rs273697,rs2781668,rs2814992,rs2820311,rs28350,rs284227,rs2842385,rs2875762,rs3134438,rs326889,rs329651,rs355777,rs3736485,rs3753549,rs3800229,rs3814883,rs3829849,rs3849570,rs3851083,rs3902951,rs40067,rs4148155,rs427943,rs4284600,rs4303732,rs4307239,rs4516268,rs4518345,rs453520,rs4624596,rs4639527,rs4670626,rs4722398,rs4725984,rs4744275,rs4764949,rs4796243,rs4820408,rs4864201,rs487060,rs4906908,rs4981693,rs4986044,rs5396,rs543874,rs555267,rs577525,rs580438,rs6142096,rs621042,rs6235,rs6265,rs629443,rs6443750,rs6448587,rs6449531,rs6461115,rs6474945,rs6545714,rs6577584,rs6587552,rs663129,rs6700838,rs6738445,rs6764533,rs6804842,rs6827083,rs6879326,rs6919443,rs7024334,rs7084454,rs7102454,rs7124681,rs7133378,rs7138803,rs7144011,rs7147503,rs7181498,rs7195386,rs7206608,rs7211567,rs7239114,rs7334078,rs733594,rs7531118,rs7531656,rs7535528,rs7550711,rs7557796,rs7561278,rs756717,rs7599312,rs7600699,rs7607351,rs761423,rs7615297,rs7640424,rs7683836,rs7694732,rs7711753,rs7715256,rs7730004,rs7730898,rs7748777,rs7760082,rs785278,rs7869771,rs7871866,rs7893571,rs7899106,rs7903146,rs7948120,rs7975187,rs8036040,rs8047395,rs8071182,rs8097544,rs8102137,rs8123881,rs816364,rs845084,rs847747,rs879620,rs889398,rs895330,rs900144,rs901630,rs902695,rs925018,rs9291467,rs9294260,rs930295,rs9362662,rs9367368,rs9426003,rs9530843,rs9540493,rs9603697,rs9615905,rs9630985,rs967605,rs9688431,rs972540,rs9816226,rs987237,rs9927848,rs999308	0.156645	0.0296024	1.21238e-07	1.03105e-06	0.0986241	0.214666	279.584	284	0.562875	0	0.173655	0.0457165	0.000145562	0.0840508	0.26326	0.221282	0.0810283	0.00671095	0.0624662	0.380097	0.23955	0.0752016	0.0016069	0.0921552	0.386945	-0.00159132	0.00132691	0.231427	FDR	Pass	Pass	Pass	Pass
16594_44	FAIM	Inverse variance weighted	285	rs1003081,rs10083803,rs10131890,rs10132280,rs10182181,rs10211055,rs10268050,rs10269783,rs10275044,rs10438964,rs1045411,rs1048932,rs10733051,rs10744146,rs1075901,rs10830452,rs10842240,rs10867256,rs10876418,rs10878946,rs10883759,rs10915840,rs10920678,rs10938397,rs10971712,rs11118308,rs11150911,rs11251352,rs11496125,rs11600990,rs11611246,rs11611496,rs11668301,rs11672660,rs11736228,rs11773362,rs11781699,rs11783247,rs11889536,rs11945861,rs12033257,rs12041258,rs12044597,rs12098284,rs1218822,rs12364470,rs1241986,rs12429545,rs12448257,rs12448738,rs12514473,rs12564992,rs12575252,rs12577642,rs12587412,rs12593036,rs12602912,rs12675063,rs12680842,rs12705987,rs12888545,rs12922346,rs12939549,rs1296328,rs12964689,rs13021737,rs13047416,rs13107325,rs13110266,rs13174863,rs13191362,rs1320903,rs13240600,rs13247665,rs13263601,rs13329567,rs1362910,rs1365466,rs1371108,rs1375561,rs1405348,rs1412235,rs1431659,rs1436343,rs1451533,rs1452075,rs1477887,rs1492767,rs1522569,rs1625427,rs1668633,rs16851483,rs17014375,rs17056301,rs17203016,rs17207196,rs17238110,rs17327461,rs17551974,rs17636031,rs17724992,rs17806379,rs1782507,rs1789165,rs1852006,rs1865341,rs1884389,rs1884897,rs1899689,rs1899951,rs1927790,rs1928295,rs1937684,rs1951455,rs1973993,rs2010281,rs208015,rs2124499,rs215632,rs217671,rs2192158,rs2228213,rs2230590,rs2283093,rs2304607,rs2307111,rs2357760,rs2365389,rs2367112,rs2425857,rs2429150,rs2479958,rs2481665,rs2543132,rs2605603,rs2721965,rs2731222,rs273504,rs273697,rs2781668,rs2814992,rs2820311,rs28350,rs284227,rs2842385,rs2875762,rs3134438,rs326889,rs329651,rs355777,rs3736485,rs3753549,rs3800229,rs3814883,rs3829849,rs3849570,rs3851083,rs3902951,rs40067,rs4148155,rs427943,rs4284600,rs4303732,rs4307239,rs4516268,rs4518345,rs453520,rs4624596,rs4639527,rs4670626,rs4722398,rs4725984,rs4744275,rs4764949,rs4796243,rs4820408,rs4864201,rs487060,rs4906908,rs4981693,rs4986044,rs5396,rs543874,rs555267,rs577525,rs580438,rs6142096,rs621042,rs6235,rs6265,rs629443,rs6443750,rs6448587,rs6449531,rs6461115,rs6474945,rs6545714,rs6577584,rs6587552,rs663129,rs6700838,rs6738445,rs6764533,rs6804842,rs6827083,rs6879326,rs6919443,rs7024334,rs7084454,rs7102454,rs7124681,rs7133378,rs7138803,rs7144011,rs7147503,rs7181498,rs7195386,rs7206608,rs7211567,rs7239114,rs7334078,rs733594,rs7531118,rs7531656,rs7535528,rs7550711,rs7557796,rs7561278,rs756717,rs7599312,rs7600699,rs7607351,rs761423,rs7615297,rs7640424,rs7683836,rs7694732,rs7711753,rs7715256,rs7730004,rs7730898,rs7748777,rs7760082,rs785278,rs7869771,rs7871866,rs7893571,rs7899106,rs7903146,rs7948120,rs7975187,rs8036040,rs8047395,rs8071182,rs8097544,rs8102137,rs8123881,rs816364,rs845084,rs847747,rs879620,rs889398,rs895330,rs900144,rs901630,rs902695,rs925018,rs9291467,rs9294260,rs930295,rs9362662,rs9367368,rs9426003,rs9530843,rs9540493,rs9603697,rs9615905,rs9630985,rs967605,rs9688431,rs972540,rs9816226,rs987237,rs9927848,rs999309	0.162456	0.0307224	1.23751e-07	1.0506e-06	0.10224	0.222672	243.059	284	0.962445	0	0.191779	0.0486997	8.21688e-05	0.0963272	0.28723	0.23026	0.0817228	0.00517851	0.0700829	0.390436	0.166341	0.0779731	0.0337594	0.0135135	0.319168	-7.44316e-05	0.00137315	0.95681	FDR	Pass	Pass	Pass	Pass
13942_140	SPSB1	Inverse variance weighted	285	rs1003081,rs10083803,rs10131890,rs10132280,rs10182181,rs10211055,rs10268050,rs10269783,rs10275044,rs10438964,rs1045411,rs1048932,rs10733051,rs10744146,rs1075901,rs10830452,rs10842240,rs10867256,rs10876418,rs10878946,rs10883759,rs10915840,rs10920678,rs10938397,rs10971712,rs11118308,rs11150911,rs11251352,rs11496125,rs11600990,rs11611246,rs11611496,rs11668301,rs11672660,rs11736228,rs11773362,rs11781699,rs11783247,rs11889536,rs11945861,rs12033257,rs12041258,rs12044597,rs12098284,rs1218822,rs12364470,rs1241986,rs12429545,rs12448257,rs12448738,rs12514473,rs12564992,rs12575252,rs12577642,rs12587412,rs12593036,rs12602912,rs12675063,rs12680842,rs12705987,rs12888545,rs12922346,rs12939549,rs1296328,rs12964689,rs13021737,rs13047416,rs13107325,rs13110266,rs13174863,rs13191362,rs1320903,rs13240600,rs13247665,rs13263601,rs13329567,rs1362910,rs1365466,rs1371108,rs1375561,rs1405348,rs1412235,rs1431659,rs1436343,rs1451533,rs1452075,rs1477887,rs1492767,rs1522569,rs1625427,rs1668633,rs16851483,rs17014375,rs17056301,rs17203016,rs17207196,rs17238110,rs17327461,rs17551974,rs17636031,rs17724992,rs17806379,rs1782507,rs1789165,rs1852006,rs1865341,rs1884389,rs1884897,rs1899689,rs1899951,rs1927790,rs1928295,rs1937684,rs1951455,rs1973993,rs2010281,rs208015,rs2124499,rs215632,rs217671,rs2192158,rs2228213,rs2230590,rs2283093,rs2304607,rs2307111,rs2357760,rs2365389,rs2367112,rs2425857,rs2429150,rs2479958,rs2481665,rs2543132,rs2605603,rs2721965,rs2731222,rs273504,rs273697,rs2781668,rs2814992,rs2820311,rs28350,rs284227,rs2842385,rs2875762,rs3134438,rs326889,rs329651,rs355777,rs3736485,rs3753549,rs3800229,rs3814883,rs3829849,rs3849570,rs3851083,rs3902951,rs40067,rs4148155,rs427943,rs4284600,rs4303732,rs4307239,rs4516268,rs4518345,rs453520,rs4624596,rs4639527,rs4670626,rs4722398,rs4725984,rs4744275,rs4764949,rs4796243,rs4820408,rs4864201,rs487060,rs4906908,rs4981693,rs4986044,rs5396,rs543874,rs555267,rs577525,rs580438,rs6142096,rs621042,rs6235,rs6265,rs629443,rs6443750,rs6448587,rs6449531,rs6461115,rs6474945,rs6545714,rs6577584,rs6587552,rs663129,rs6700838,rs6738445,rs6764533,rs6804842,rs6827083,rs6879326,rs6919443,rs7024334,rs7084454,rs7102454,rs7124681,rs7133378,rs7138803,rs7144011,rs7147503,rs7181498,rs7195386,rs7206608,rs7211567,rs7239114,rs7334078,rs733594,rs7531118,rs7531656,rs7535528,rs7550711,rs7557796,rs7561278,rs756717,rs7599312,rs7600699,rs7607351,rs761423,rs7615297,rs7640424,rs7683836,rs7694732,rs7711753,rs7715256,rs7730004,rs7730898,rs7748777,rs7760082,rs785278,rs7869771,rs7871866,rs7893571,rs7899106,rs7903146,rs7948120,rs7975187,rs8036040,rs8047395,rs8071182,rs8097544,rs8102137,rs8123881,rs816364,rs845084,rs847747,rs879620,rs889398,rs895330,rs900144,rs901630,rs902695,rs925018,rs9291467,rs9294260,rs930295,rs9362662,rs9367368,rs9426003,rs9530843,rs9540493,rs9603697,rs9615905,rs9630985,rs967605,rs9688431,rs972540,rs9816226,rs987237,rs9927848,rs999310	0.157932	0.0298825	1.25635e-07	1.06475e-06	0.0993624	0.216502	288.465	284	0.415152	0.0137932	0.211455	0.0468002	6.23539e-06	0.119726	0.303183	0.289664	0.086105	0.000873635	0.120898	0.458429	0.255332	0.0757412	0.000852868	0.106879	0.403784	-0.00187009	0.0013367	0.162896	FDR	Pass	Pass	Pass	Pass
11692_21	SHC4	Inverse variance weighted	285	rs1003081,rs10083803,rs10131890,rs10132280,rs10182181,rs10211055,rs10268050,rs10269783,rs10275044,rs10438964,rs1045411,rs1048932,rs10733051,rs10744146,rs1075901,rs10830452,rs10842240,rs10867256,rs10876418,rs10878946,rs10883759,rs10915840,rs10920678,rs10938397,rs10971712,rs11118308,rs11150911,rs11251352,rs11496125,rs11600990,rs11611246,rs11611496,rs11668301,rs11672660,rs11736228,rs11773362,rs11781699,rs11783247,rs11889536,rs11945861,rs12033257,rs12041258,rs12044597,rs12098284,rs1218822,rs12364470,rs1241986,rs12429545,rs12448257,rs12448738,rs12514473,rs12564992,rs12575252,rs12577642,rs12587412,rs12593036,rs12602912,rs12675063,rs12680842,rs12705987,rs12888545,rs12922346,rs12939549,rs1296328,rs12964689,rs13021737,rs13047416,rs13107325,rs13110266,rs13174863,rs13191362,rs1320903,rs13240600,rs13247665,rs13263601,rs13329567,rs1362910,rs1365466,rs1371108,rs1375561,rs1405348,rs1412235,rs1431659,rs1436343,rs1451533,rs1452075,rs1477887,rs1492767,rs1522569,rs1625427,rs1668633,rs16851483,rs17014375,rs17056301,rs17203016,rs17207196,rs17238110,rs17327461,rs17551974,rs17636031,rs17724992,rs17806379,rs1782507,rs1789165,rs1852006,rs1865341,rs1884389,rs1884897,rs1899689,rs1899951,rs1927790,rs1928295,rs1937684,rs1951455,rs1973993,rs2010281,rs208015,rs2124499,rs215632,rs217671,rs2192158,rs2228213,rs2230590,rs2283093,rs2304607,rs2307111,rs2357760,rs2365389,rs2367112,rs2425857,rs2429150,rs2479958,rs2481665,rs2543132,rs2605603,rs2721965,rs2731222,rs273504,rs273697,rs2781668,rs2814992,rs2820311,rs28350,rs284227,rs2842385,rs2875762,rs3134438,rs326889,rs329651,rs355777,rs3736485,rs3753549,rs3800229,rs3814883,rs3829849,rs3849570,rs3851083,rs3902951,rs40067,rs4148155,rs427943,rs4284600,rs4303732,rs4307239,rs4516268,rs4518345,rs453520,rs4624596,rs4639527,rs4670626,rs4722398,rs4725984,rs4744275,rs4764949,rs4796243,rs4820408,rs4864201,rs487060,rs4906908,rs4981693,rs4986044,rs5396,rs543874,rs555267,rs577525,rs580438,rs6142096,rs621042,rs6235,rs6265,rs629443,rs6443750,rs6448587,rs6449531,rs6461115,rs6474945,rs6545714,rs6577584,rs6587552,rs663129,rs6700838,rs6738445,rs6764533,rs6804842,rs6827083,rs6879326,rs6919443,rs7024334,rs7084454,rs7102454,rs7124681,rs7133378,rs7138803,rs7144011,rs7147503,rs7181498,rs7195386,rs7206608,rs7211567,rs7239114,rs7334078,rs733594,rs7531118,rs7531656,rs7535528,rs7550711,rs7557796,rs7561278,rs756717,rs7599312,rs7600699,rs7607351,rs761423,rs7615297,rs7640424,rs7683836,rs7694732,rs7711753,rs7715256,rs7730004,rs7730898,rs7748777,rs7760082,rs785278,rs7869771,rs7871866,rs7893571,rs7899106,rs7903146,rs7948120,rs7975187,rs8036040,rs8047395,rs8071182,rs8097544,rs8102137,rs8123881,rs816364,rs845084,rs847747,rs879620,rs889398,rs895330,rs900144,rs901630,rs902695,rs925018,rs9291467,rs9294260,rs930295,rs9362662,rs9367368,rs9426003,rs9530843,rs9540493,rs9603697,rs9615905,rs9630985,rs967605,rs9688431,rs972540,rs9816226,rs987237,rs9927848,rs999311	0.156	0.0295224	1.26314e-07	1.06866e-06	0.0981358	0.213863	284.846	284	0.474707	0.00337175	0.193829	0.0481558	5.69646e-05	0.0994439	0.288215	0.295737	0.0708699	4.00085e-05	0.156832	0.434642	0.269136	0.0748247	0.000379934	0.12248	0.415793	-0.00216941	0.00131873	0.101065	FDR	Pass	Pass	Pass	Pass
11671_19	BRPF1	Inverse variance weighted	285	rs1003081,rs10083803,rs10131890,rs10132280,rs10182181,rs10211055,rs10268050,rs10269783,rs10275044,rs10438964,rs1045411,rs1048932,rs10733051,rs10744146,rs1075901,rs10830452,rs10842240,rs10867256,rs10876418,rs10878946,rs10883759,rs10915840,rs10920678,rs10938397,rs10971712,rs11118308,rs11150911,rs11251352,rs11496125,rs11600990,rs11611246,rs11611496,rs11668301,rs11672660,rs11736228,rs11773362,rs11781699,rs11783247,rs11889536,rs11945861,rs12033257,rs12041258,rs12044597,rs12098284,rs1218822,rs12364470,rs1241986,rs12429545,rs12448257,rs12448738,rs12514473,rs12564992,rs12575252,rs12577642,rs12587412,rs12593036,rs12602912,rs12675063,rs12680842,rs12705987,rs12888545,rs12922346,rs12939549,rs1296328,rs12964689,rs13021737,rs13047416,rs13107325,rs13110266,rs13174863,rs13191362,rs1320903,rs13240600,rs13247665,rs13263601,rs13329567,rs1362910,rs1365466,rs1371108,rs1375561,rs1405348,rs1412235,rs1431659,rs1436343,rs1451533,rs1452075,rs1477887,rs1492767,rs1522569,rs1625427,rs1668633,rs16851483,rs17014375,rs17056301,rs17203016,rs17207196,rs17238110,rs17327461,rs17551974,rs17636031,rs17724992,rs17806379,rs1782507,rs1789165,rs1852006,rs1865341,rs1884389,rs1884897,rs1899689,rs1899951,rs1927790,rs1928295,rs1937684,rs1951455,rs1973993,rs2010281,rs208015,rs2124499,rs215632,rs217671,rs2192158,rs2228213,rs2230590,rs2283093,rs2304607,rs2307111,rs2357760,rs2365389,rs2367112,rs2425857,rs2429150,rs2479958,rs2481665,rs2543132,rs2605603,rs2721965,rs2731222,rs273504,rs273697,rs2781668,rs2814992,rs2820311,rs28350,rs284227,rs2842385,rs2875762,rs3134438,rs326889,rs329651,rs355777,rs3736485,rs3753549,rs3800229,rs3814883,rs3829849,rs3849570,rs3851083,rs3902951,rs40067,rs4148155,rs427943,rs4284600,rs4303732,rs4307239,rs4516268,rs4518345,rs453520,rs4624596,rs4639527,rs4670626,rs4722398,rs4725984,rs4744275,rs4764949,rs4796243,rs4820408,rs4864201,rs487060,rs4906908,rs4981693,rs4986044,rs5396,rs543874,rs555267,rs577525,rs580438,rs6142096,rs621042,rs6235,rs6265,rs629443,rs6443750,rs6448587,rs6449531,rs6461115,rs6474945,rs6545714,rs6577584,rs6587552,rs663129,rs6700838,rs6738445,rs6764533,rs6804842,rs6827083,rs6879326,rs6919443,rs7024334,rs7084454,rs7102454,rs7124681,rs7133378,rs7138803,rs7144011,rs7147503,rs7181498,rs7195386,rs7206608,rs7211567,rs7239114,rs7334078,rs733594,rs7531118,rs7531656,rs7535528,rs7550711,rs7557796,rs7561278,rs756717,rs7599312,rs7600699,rs7607351,rs761423,rs7615297,rs7640424,rs7683836,rs7694732,rs7711753,rs7715256,rs7730004,rs7730898,rs7748777,rs7760082,rs785278,rs7869771,rs7871866,rs7893571,rs7899106,rs7903146,rs7948120,rs7975187,rs8036040,rs8047395,rs8071182,rs8097544,rs8102137,rs8123881,rs816364,rs845084,rs847747,rs879620,rs889398,rs895330,rs900144,rs901630,rs902695,rs925018,rs9291467,rs9294260,rs930295,rs9362662,rs9367368,rs9426003,rs9530843,rs9540493,rs9603697,rs9615905,rs9630985,rs967605,rs9688431,rs972540,rs9816226,rs987237,rs9927848,rs999312	0.162335	0.0307319	1.27572e-07	1.07744e-06	0.1021	0.222569	306.194	284	0.174685	0.0683586	0.247587	0.0492789	5.05565e-07	0.151	0.344173	0.336622	0.087487	0.000147299	0.165148	0.508097	0.234378	0.0781216	0.00293849	0.0812601	0.387497	-0.00138375	0.00137952	0.316684	FDR	Pass	Pass	Pass	Pass
6520_87	MGP	Inverse variance weighted	285	rs1003081,rs10083803,rs10131890,rs10132280,rs10182181,rs10211055,rs10268050,rs10269783,rs10275044,rs10438964,rs1045411,rs1048932,rs10733051,rs10744146,rs1075901,rs10830452,rs10842240,rs10867256,rs10876418,rs10878946,rs10883759,rs10915840,rs10920678,rs10938397,rs10971712,rs11118308,rs11150911,rs11251352,rs11496125,rs11600990,rs11611246,rs11611496,rs11668301,rs11672660,rs11736228,rs11773362,rs11781699,rs11783247,rs11889536,rs11945861,rs12033257,rs12041258,rs12044597,rs12098284,rs1218822,rs12364470,rs1241986,rs12429545,rs12448257,rs12448738,rs12514473,rs12564992,rs12575252,rs12577642,rs12587412,rs12593036,rs12602912,rs12675063,rs12680842,rs12705987,rs12888545,rs12922346,rs12939549,rs1296328,rs12964689,rs13021737,rs13047416,rs13107325,rs13110266,rs13174863,rs13191362,rs1320903,rs13240600,rs13247665,rs13263601,rs13329567,rs1362910,rs1365466,rs1371108,rs1375561,rs1405348,rs1412235,rs1431659,rs1436343,rs1451533,rs1452075,rs1477887,rs1492767,rs1522569,rs1625427,rs1668633,rs16851483,rs17014375,rs17056301,rs17203016,rs17207196,rs17238110,rs17327461,rs17551974,rs17636031,rs17724992,rs17806379,rs1782507,rs1789165,rs1852006,rs1865341,rs1884389,rs1884897,rs1899689,rs1899951,rs1927790,rs1928295,rs1937684,rs1951455,rs1973993,rs2010281,rs208015,rs2124499,rs215632,rs217671,rs2192158,rs2228213,rs2230590,rs2283093,rs2304607,rs2307111,rs2357760,rs2365389,rs2367112,rs2425857,rs2429150,rs2479958,rs2481665,rs2543132,rs2605603,rs2721965,rs2731222,rs273504,rs273697,rs2781668,rs2814992,rs2820311,rs28350,rs284227,rs2842385,rs2875762,rs3134438,rs326889,rs329651,rs355777,rs3736485,rs3753549,rs3800229,rs3814883,rs3829849,rs3849570,rs3851083,rs3902951,rs40067,rs4148155,rs427943,rs4284600,rs4303732,rs4307239,rs4516268,rs4518345,rs453520,rs4624596,rs4639527,rs4670626,rs4722398,rs4725984,rs4744275,rs4764949,rs4796243,rs4820408,rs4864201,rs487060,rs4906908,rs4981693,rs4986044,rs5396,rs543874,rs555267,rs577525,rs580438,rs6142096,rs621042,rs6235,rs6265,rs629443,rs6443750,rs6448587,rs6449531,rs6461115,rs6474945,rs6545714,rs6577584,rs6587552,rs663129,rs6700838,rs6738445,rs6764533,rs6804842,rs6827083,rs6879326,rs6919443,rs7024334,rs7084454,rs7102454,rs7124681,rs7133378,rs7138803,rs7144011,rs7147503,rs7181498,rs7195386,rs7206608,rs7211567,rs7239114,rs7334078,rs733594,rs7531118,rs7531656,rs7535528,rs7550711,rs7557796,rs7561278,rs756717,rs7599312,rs7600699,rs7607351,rs761423,rs7615297,rs7640424,rs7683836,rs7694732,rs7711753,rs7715256,rs7730004,rs7730898,rs7748777,rs7760082,rs785278,rs7869771,rs7871866,rs7893571,rs7899106,rs7903146,rs7948120,rs7975187,rs8036040,rs8047395,rs8071182,rs8097544,rs8102137,rs8123881,rs816364,rs845084,rs847747,rs879620,rs889398,rs895330,rs900144,rs901630,rs902695,rs925018,rs9291467,rs9294260,rs930295,rs9362662,rs9367368,rs9426003,rs9530843,rs9540493,rs9603697,rs9615905,rs9630985,rs967605,rs9688431,rs972540,rs9816226,rs987237,rs9927848,rs999313	0.160378	0.0303697	1.28594e-07	1.08421e-06	0.100853	0.219902	278.807	284	0.575814	0	0.189027	0.0509114	0.00020493	0.0892407	0.288814	0.16283	0.0763396	0.0337847	0.0132043	0.312456	0.162528	0.0770626	0.0358193	0.0114856	0.313571	-4.13432e-05	0.00136157	0.975798	FDR	Pass	Pass	Pass	Pass
7064_2	VAMP8	Inverse variance weighted	285	rs1003081,rs10083803,rs10131890,rs10132280,rs10182181,rs10211055,rs10268050,rs10269783,rs10275044,rs10438964,rs1045411,rs1048932,rs10733051,rs10744146,rs1075901,rs10830452,rs10842240,rs10867256,rs10876418,rs10878946,rs10883759,rs10915840,rs10920678,rs10938397,rs10971712,rs11118308,rs11150911,rs11251352,rs11496125,rs11600990,rs11611246,rs11611496,rs11668301,rs11672660,rs11736228,rs11773362,rs11781699,rs11783247,rs11889536,rs11945861,rs12033257,rs12041258,rs12044597,rs12098284,rs1218822,rs12364470,rs1241986,rs12429545,rs12448257,rs12448738,rs12514473,rs12564992,rs12575252,rs12577642,rs12587412,rs12593036,rs12602912,rs12675063,rs12680842,rs12705987,rs12888545,rs12922346,rs12939549,rs1296328,rs12964689,rs13021737,rs13047416,rs13107325,rs13110266,rs13174863,rs13191362,rs1320903,rs13240600,rs13247665,rs13263601,rs13329567,rs1362910,rs1365466,rs1371108,rs1375561,rs1405348,rs1412235,rs1431659,rs1436343,rs1451533,rs1452075,rs1477887,rs1492767,rs1522569,rs1625427,rs1668633,rs16851483,rs17014375,rs17056301,rs17203016,rs17207196,rs17238110,rs17327461,rs17551974,rs17636031,rs17724992,rs17806379,rs1782507,rs1789165,rs1852006,rs1865341,rs1884389,rs1884897,rs1899689,rs1899951,rs1927790,rs1928295,rs1937684,rs1951455,rs1973993,rs2010281,rs208015,rs2124499,rs215632,rs217671,rs2192158,rs2228213,rs2230590,rs2283093,rs2304607,rs2307111,rs2357760,rs2365389,rs2367112,rs2425857,rs2429150,rs2479958,rs2481665,rs2543132,rs2605603,rs2721965,rs2731222,rs273504,rs273697,rs2781668,rs2814992,rs2820311,rs28350,rs284227,rs2842385,rs2875762,rs3134438,rs326889,rs329651,rs355777,rs3736485,rs3753549,rs3800229,rs3814883,rs3829849,rs3849570,rs3851083,rs3902951,rs40067,rs4148155,rs427943,rs4284600,rs4303732,rs4307239,rs4516268,rs4518345,rs453520,rs4624596,rs4639527,rs4670626,rs4722398,rs4725984,rs4744275,rs4764949,rs4796243,rs4820408,rs4864201,rs487060,rs4906908,rs4981693,rs4986044,rs5396,rs543874,rs555267,rs577525,rs580438,rs6142096,rs621042,rs6235,rs6265,rs629443,rs6443750,rs6448587,rs6449531,rs6461115,rs6474945,rs6545714,rs6577584,rs6587552,rs663129,rs6700838,rs6738445,rs6764533,rs6804842,rs6827083,rs6879326,rs6919443,rs7024334,rs7084454,rs7102454,rs7124681,rs7133378,rs7138803,rs7144011,rs7147503,rs7181498,rs7195386,rs7206608,rs7211567,rs7239114,rs7334078,rs733594,rs7531118,rs7531656,rs7535528,rs7550711,rs7557796,rs7561278,rs756717,rs7599312,rs7600699,rs7607351,rs761423,rs7615297,rs7640424,rs7683836,rs7694732,rs7711753,rs7715256,rs7730004,rs7730898,rs7748777,rs7760082,rs785278,rs7869771,rs7871866,rs7893571,rs7899106,rs7903146,rs7948120,rs7975187,rs8036040,rs8047395,rs8071182,rs8097544,rs8102137,rs8123881,rs816364,rs845084,rs847747,rs879620,rs889398,rs895330,rs900144,rs901630,rs902695,rs925018,rs9291467,rs9294260,rs930295,rs9362662,rs9367368,rs9426003,rs9530843,rs9540493,rs9603697,rs9615905,rs9630985,rs967605,rs9688431,rs972540,rs9816226,rs987237,rs9927848,rs999314	0.161004	0.0304921	1.29059e-07	1.08626e-06	0.101239	0.220768	300.659	284	0.237729	0.0492967	0.202222	0.0522566	0.000108935	0.0997985	0.304645	0.221613	0.0791953	0.00548855	0.0663906	0.376836	0.194154	0.0773482	0.0126268	0.0425515	0.345756	-0.000637359	0.00136634	0.641237	FDR	Pass	Fail	Pass	Pass
15460_9	DPP4	Inverse variance weighted	285	rs1003081,rs10083803,rs10131890,rs10132280,rs10182181,rs10211055,rs10268050,rs10269783,rs10275044,rs10438964,rs1045411,rs1048932,rs10733051,rs10744146,rs1075901,rs10830452,rs10842240,rs10867256,rs10876418,rs10878946,rs10883759,rs10915840,rs10920678,rs10938397,rs10971712,rs11118308,rs11150911,rs11251352,rs11496125,rs11600990,rs11611246,rs11611496,rs11668301,rs11672660,rs11736228,rs11773362,rs11781699,rs11783247,rs11889536,rs11945861,rs12033257,rs12041258,rs12044597,rs12098284,rs1218822,rs12364470,rs1241986,rs12429545,rs12448257,rs12448738,rs12514473,rs12564992,rs12575252,rs12577642,rs12587412,rs12593036,rs12602912,rs12675063,rs12680842,rs12705987,rs12888545,rs12922346,rs12939549,rs1296328,rs12964689,rs13021737,rs13047416,rs13107325,rs13110266,rs13174863,rs13191362,rs1320903,rs13240600,rs13247665,rs13263601,rs13329567,rs1362910,rs1365466,rs1371108,rs1375561,rs1405348,rs1412235,rs1431659,rs1436343,rs1451533,rs1452075,rs1477887,rs1492767,rs1522569,rs1625427,rs1668633,rs16851483,rs17014375,rs17056301,rs17203016,rs17207196,rs17238110,rs17327461,rs17551974,rs17636031,rs17724992,rs17806379,rs1782507,rs1789165,rs1852006,rs1865341,rs1884389,rs1884897,rs1899689,rs1899951,rs1927790,rs1928295,rs1937684,rs1951455,rs1973993,rs2010281,rs208015,rs2124499,rs215632,rs217671,rs2192158,rs2228213,rs2230590,rs2283093,rs2304607,rs2307111,rs2357760,rs2365389,rs2367112,rs2425857,rs2429150,rs2479958,rs2481665,rs2543132,rs2605603,rs2721965,rs2731222,rs273504,rs273697,rs2781668,rs2814992,rs2820311,rs28350,rs284227,rs2842385,rs2875762,rs3134438,rs326889,rs329651,rs355777,rs3736485,rs3753549,rs3800229,rs3814883,rs3829849,rs3849570,rs3851083,rs3902951,rs40067,rs4148155,rs427943,rs4284600,rs4303732,rs4307239,rs4516268,rs4518345,rs453520,rs4624596,rs4639527,rs4670626,rs4722398,rs4725984,rs4744275,rs4764949,rs4796243,rs4820408,rs4864201,rs487060,rs4906908,rs4981693,rs4986044,rs5396,rs543874,rs555267,rs577525,rs580438,rs6142096,rs621042,rs6235,rs6265,rs629443,rs6443750,rs6448587,rs6449531,rs6461115,rs6474945,rs6545714,rs6577584,rs6587552,rs663129,rs6700838,rs6738445,rs6764533,rs6804842,rs6827083,rs6879326,rs6919443,rs7024334,rs7084454,rs7102454,rs7124681,rs7133378,rs7138803,rs7144011,rs7147503,rs7181498,rs7195386,rs7206608,rs7211567,rs7239114,rs7334078,rs733594,rs7531118,rs7531656,rs7535528,rs7550711,rs7557796,rs7561278,rs756717,rs7599312,rs7600699,rs7607351,rs761423,rs7615297,rs7640424,rs7683836,rs7694732,rs7711753,rs7715256,rs7730004,rs7730898,rs7748777,rs7760082,rs785278,rs7869771,rs7871866,rs7893571,rs7899106,rs7903146,rs7948120,rs7975187,rs8036040,rs8047395,rs8071182,rs8097544,rs8102137,rs8123881,rs816364,rs845084,rs847747,rs879620,rs889398,rs895330,rs900144,rs901630,rs902695,rs925018,rs9291467,rs9294260,rs930295,rs9362662,rs9367368,rs9426003,rs9530843,rs9540493,rs9603697,rs9615905,rs9630985,rs967605,rs9688431,rs972540,rs9816226,rs987237,rs9927848,rs999315	0.160258	0.0303825	1.32978e-07	1.11734e-06	0.100709	0.219808	296.375	284	0.294679	0.0353488	0.212223	0.048745	1.33839e-05	0.116683	0.307763	0.244226	0.0735688	0.00101885	0.100031	0.388421	0.186279	0.0773656	0.0166898	0.0346427	0.337916	-0.000499118	0.00136438	0.714773	FDR	Pass	Fail	Pass	Pass
5352_11	TNFRSF14	Inverse variance weighted	285	rs1003081,rs10083803,rs10131890,rs10132280,rs10182181,rs10211055,rs10268050,rs10269783,rs10275044,rs10438964,rs1045411,rs1048932,rs10733051,rs10744146,rs1075901,rs10830452,rs10842240,rs10867256,rs10876418,rs10878946,rs10883759,rs10915840,rs10920678,rs10938397,rs10971712,rs11118308,rs11150911,rs11251352,rs11496125,rs11600990,rs11611246,rs11611496,rs11668301,rs11672660,rs11736228,rs11773362,rs11781699,rs11783247,rs11889536,rs11945861,rs12033257,rs12041258,rs12044597,rs12098284,rs1218822,rs12364470,rs1241986,rs12429545,rs12448257,rs12448738,rs12514473,rs12564992,rs12575252,rs12577642,rs12587412,rs12593036,rs12602912,rs12675063,rs12680842,rs12705987,rs12888545,rs12922346,rs12939549,rs1296328,rs12964689,rs13021737,rs13047416,rs13107325,rs13110266,rs13174863,rs13191362,rs1320903,rs13240600,rs13247665,rs13263601,rs13329567,rs1362910,rs1365466,rs1371108,rs1375561,rs1405348,rs1412235,rs1431659,rs1436343,rs1451533,rs1452075,rs1477887,rs1492767,rs1522569,rs1625427,rs1668633,rs16851483,rs17014375,rs17056301,rs17203016,rs17207196,rs17238110,rs17327461,rs17551974,rs17636031,rs17724992,rs17806379,rs1782507,rs1789165,rs1852006,rs1865341,rs1884389,rs1884897,rs1899689,rs1899951,rs1927790,rs1928295,rs1937684,rs1951455,rs1973993,rs2010281,rs208015,rs2124499,rs215632,rs217671,rs2192158,rs2228213,rs2230590,rs2283093,rs2304607,rs2307111,rs2357760,rs2365389,rs2367112,rs2425857,rs2429150,rs2479958,rs2481665,rs2543132,rs2605603,rs2721965,rs2731222,rs273504,rs273697,rs2781668,rs2814992,rs2820311,rs28350,rs284227,rs2842385,rs2875762,rs3134438,rs326889,rs329651,rs355777,rs3736485,rs3753549,rs3800229,rs3814883,rs3829849,rs3849570,rs3851083,rs3902951,rs40067,rs4148155,rs427943,rs4284600,rs4303732,rs4307239,rs4516268,rs4518345,rs453520,rs4624596,rs4639527,rs4670626,rs4722398,rs4725984,rs4744275,rs4764949,rs4796243,rs4820408,rs4864201,rs487060,rs4906908,rs4981693,rs4986044,rs5396,rs543874,rs555267,rs577525,rs580438,rs6142096,rs621042,rs6235,rs6265,rs629443,rs6443750,rs6448587,rs6449531,rs6461115,rs6474945,rs6545714,rs6577584,rs6587552,rs663129,rs6700838,rs6738445,rs6764533,rs6804842,rs6827083,rs6879326,rs6919443,rs7024334,rs7084454,rs7102454,rs7124681,rs7133378,rs7138803,rs7144011,rs7147503,rs7181498,rs7195386,rs7206608,rs7211567,rs7239114,rs7334078,rs733594,rs7531118,rs7531656,rs7535528,rs7550711,rs7557796,rs7561278,rs756717,rs7599312,rs7600699,rs7607351,rs761423,rs7615297,rs7640424,rs7683836,rs7694732,rs7711753,rs7715256,rs7730004,rs7730898,rs7748777,rs7760082,rs785278,rs7869771,rs7871866,rs7893571,rs7899106,rs7903146,rs7948120,rs7975187,rs8036040,rs8047395,rs8071182,rs8097544,rs8102137,rs8123881,rs816364,rs845084,rs847747,rs879620,rs889398,rs895330,rs900144,rs901630,rs902695,rs925018,rs9291467,rs9294260,rs930295,rs9362662,rs9367368,rs9426003,rs9530843,rs9540493,rs9603697,rs9615905,rs9630985,rs967605,rs9688431,rs972540,rs9816226,rs987237,rs9927848,rs999316	0.159502	0.0302653	1.36332e-07	1.14356e-06	0.100182	0.218822	300.219	284	0.243259	0.0574937	0.248162	0.049102	4.32625e-07	0.151922	0.344402	0.31791	0.0751959	3.18576e-05	0.170526	0.465294	0.302055	0.076501	9.93598e-05	0.152113	0.451997	-0.00273116	0.00134744	0.0436078	FDR	Pass	Pass	No	Fail
3815_14	IL12RB2	Inverse variance weighted	285	rs1003081,rs10083803,rs10131890,rs10132280,rs10182181,rs10211055,rs10268050,rs10269783,rs10275044,rs10438964,rs1045411,rs1048932,rs10733051,rs10744146,rs1075901,rs10830452,rs10842240,rs10867256,rs10876418,rs10878946,rs10883759,rs10915840,rs10920678,rs10938397,rs10971712,rs11118308,rs11150911,rs11251352,rs11496125,rs11600990,rs11611246,rs11611496,rs11668301,rs11672660,rs11736228,rs11773362,rs11781699,rs11783247,rs11889536,rs11945861,rs12033257,rs12041258,rs12044597,rs12098284,rs1218822,rs12364470,rs1241986,rs12429545,rs12448257,rs12448738,rs12514473,rs12564992,rs12575252,rs12577642,rs12587412,rs12593036,rs12602912,rs12675063,rs12680842,rs12705987,rs12888545,rs12922346,rs12939549,rs1296328,rs12964689,rs13021737,rs13047416,rs13107325,rs13110266,rs13174863,rs13191362,rs1320903,rs13240600,rs13247665,rs13263601,rs13329567,rs1362910,rs1365466,rs1371108,rs1375561,rs1405348,rs1412235,rs1431659,rs1436343,rs1451533,rs1452075,rs1477887,rs1492767,rs1522569,rs1625427,rs1668633,rs16851483,rs17014375,rs17056301,rs17203016,rs17207196,rs17238110,rs17327461,rs17551974,rs17636031,rs17724992,rs17806379,rs1782507,rs1789165,rs1852006,rs1865341,rs1884389,rs1884897,rs1899689,rs1899951,rs1927790,rs1928295,rs1937684,rs1951455,rs1973993,rs2010281,rs208015,rs2124499,rs215632,rs217671,rs2192158,rs2228213,rs2230590,rs2283093,rs2304607,rs2307111,rs2357760,rs2365389,rs2367112,rs2425857,rs2429150,rs2479958,rs2481665,rs2543132,rs2605603,rs2721965,rs2731222,rs273504,rs273697,rs2781668,rs2814992,rs2820311,rs28350,rs284227,rs2842385,rs2875762,rs3134438,rs326889,rs329651,rs355777,rs3736485,rs3753549,rs3800229,rs3814883,rs3829849,rs3849570,rs3851083,rs3902951,rs40067,rs4148155,rs427943,rs4284600,rs4303732,rs4307239,rs4516268,rs4518345,rs453520,rs4624596,rs4639527,rs4670626,rs4722398,rs4725984,rs4744275,rs4764949,rs4796243,rs4820408,rs4864201,rs487060,rs4906908,rs4981693,rs4986044,rs5396,rs543874,rs555267,rs577525,rs580438,rs6142096,rs621042,rs6235,rs6265,rs629443,rs6443750,rs6448587,rs6449531,rs6461115,rs6474945,rs6545714,rs6577584,rs6587552,rs663129,rs6700838,rs6738445,rs6764533,rs6804842,rs6827083,rs6879326,rs6919443,rs7024334,rs7084454,rs7102454,rs7124681,rs7133378,rs7138803,rs7144011,rs7147503,rs7181498,rs7195386,rs7206608,rs7211567,rs7239114,rs7334078,rs733594,rs7531118,rs7531656,rs7535528,rs7550711,rs7557796,rs7561278,rs756717,rs7599312,rs7600699,rs7607351,rs761423,rs7615297,rs7640424,rs7683836,rs7694732,rs7711753,rs7715256,rs7730004,rs7730898,rs7748777,rs7760082,rs785278,rs7869771,rs7871866,rs7893571,rs7899106,rs7903146,rs7948120,rs7975187,rs8036040,rs8047395,rs8071182,rs8097544,rs8102137,rs8123881,rs816364,rs845084,rs847747,rs879620,rs889398,rs895330,rs900144,rs901630,rs902695,rs925018,rs9291467,rs9294260,rs930295,rs9362662,rs9367368,rs9426003,rs9530843,rs9540493,rs9603697,rs9615905,rs9630985,rs967605,rs9688431,rs972540,rs9816226,rs987237,rs9927848,rs999317	0.155304	0.0294762	1.37318e-07	1.14986e-06	0.097531	0.213078	276.422	284	0.615156	0	0.225443	0.0501232	6.86706e-06	0.127201	0.323684	0.244179	0.0733822	0.000991816	0.10035	0.388008	0.293884	0.074724	0.00010562	0.147425	0.440342	-0.00266288	0.00131943	0.0445133	FDR	Pass	Fail	No	Fail
12452_32	SUV420H2	Inverse variance weighted	285	rs1003081,rs10083803,rs10131890,rs10132280,rs10182181,rs10211055,rs10268050,rs10269783,rs10275044,rs10438964,rs1045411,rs1048932,rs10733051,rs10744146,rs1075901,rs10830452,rs10842240,rs10867256,rs10876418,rs10878946,rs10883759,rs10915840,rs10920678,rs10938397,rs10971712,rs11118308,rs11150911,rs11251352,rs11496125,rs11600990,rs11611246,rs11611496,rs11668301,rs11672660,rs11736228,rs11773362,rs11781699,rs11783247,rs11889536,rs11945861,rs12033257,rs12041258,rs12044597,rs12098284,rs1218822,rs12364470,rs1241986,rs12429545,rs12448257,rs12448738,rs12514473,rs12564992,rs12575252,rs12577642,rs12587412,rs12593036,rs12602912,rs12675063,rs12680842,rs12705987,rs12888545,rs12922346,rs12939549,rs1296328,rs12964689,rs13021737,rs13047416,rs13107325,rs13110266,rs13174863,rs13191362,rs1320903,rs13240600,rs13247665,rs13263601,rs13329567,rs1362910,rs1365466,rs1371108,rs1375561,rs1405348,rs1412235,rs1431659,rs1436343,rs1451533,rs1452075,rs1477887,rs1492767,rs1522569,rs1625427,rs1668633,rs16851483,rs17014375,rs17056301,rs17203016,rs17207196,rs17238110,rs17327461,rs17551974,rs17636031,rs17724992,rs17806379,rs1782507,rs1789165,rs1852006,rs1865341,rs1884389,rs1884897,rs1899689,rs1899951,rs1927790,rs1928295,rs1937684,rs1951455,rs1973993,rs2010281,rs208015,rs2124499,rs215632,rs217671,rs2192158,rs2228213,rs2230590,rs2283093,rs2304607,rs2307111,rs2357760,rs2365389,rs2367112,rs2425857,rs2429150,rs2479958,rs2481665,rs2543132,rs2605603,rs2721965,rs2731222,rs273504,rs273697,rs2781668,rs2814992,rs2820311,rs28350,rs284227,rs2842385,rs2875762,rs3134438,rs326889,rs329651,rs355777,rs3736485,rs3753549,rs3800229,rs3814883,rs3829849,rs3849570,rs3851083,rs3902951,rs40067,rs4148155,rs427943,rs4284600,rs4303732,rs4307239,rs4516268,rs4518345,rs453520,rs4624596,rs4639527,rs4670626,rs4722398,rs4725984,rs4744275,rs4764949,rs4796243,rs4820408,rs4864201,rs487060,rs4906908,rs4981693,rs4986044,rs5396,rs543874,rs555267,rs577525,rs580438,rs6142096,rs621042,rs6235,rs6265,rs629443,rs6443750,rs6448587,rs6449531,rs6461115,rs6474945,rs6545714,rs6577584,rs6587552,rs663129,rs6700838,rs6738445,rs6764533,rs6804842,rs6827083,rs6879326,rs6919443,rs7024334,rs7084454,rs7102454,rs7124681,rs7133378,rs7138803,rs7144011,rs7147503,rs7181498,rs7195386,rs7206608,rs7211567,rs7239114,rs7334078,rs733594,rs7531118,rs7531656,rs7535528,rs7550711,rs7557796,rs7561278,rs756717,rs7599312,rs7600699,rs7607351,rs761423,rs7615297,rs7640424,rs7683836,rs7694732,rs7711753,rs7715256,rs7730004,rs7730898,rs7748777,rs7760082,rs785278,rs7869771,rs7871866,rs7893571,rs7899106,rs7903146,rs7948120,rs7975187,rs8036040,rs8047395,rs8071182,rs8097544,rs8102137,rs8123881,rs816364,rs845084,rs847747,rs879620,rs889398,rs895330,rs900144,rs901630,rs902695,rs925018,rs9291467,rs9294260,rs930295,rs9362662,rs9367368,rs9426003,rs9530843,rs9540493,rs9603697,rs9615905,rs9630985,rs967605,rs9688431,rs972540,rs9816226,rs987237,rs9927848,rs999318	0.160531	0.0304761	1.38337e-07	1.15642e-06	0.100798	0.220265	298.154	284	0.270209	0.04156	0.193785	0.0492804	8.41388e-05	0.0971956	0.290375	0.282897	0.0932413	0.00263644	0.100144	0.46565	0.200172	0.0768517	0.00968253	0.0495431	0.350802	-0.000767882	0.00136632	0.574555	FDR	Pass	Pass	Pass	Pass
13085_18	GLP1R	Inverse variance weighted	285	rs1003081,rs10083803,rs10131890,rs10132280,rs10182181,rs10211055,rs10268050,rs10269783,rs10275044,rs10438964,rs1045411,rs1048932,rs10733051,rs10744146,rs1075901,rs10830452,rs10842240,rs10867256,rs10876418,rs10878946,rs10883759,rs10915840,rs10920678,rs10938397,rs10971712,rs11118308,rs11150911,rs11251352,rs11496125,rs11600990,rs11611246,rs11611496,rs11668301,rs11672660,rs11736228,rs11773362,rs11781699,rs11783247,rs11889536,rs11945861,rs12033257,rs12041258,rs12044597,rs12098284,rs1218822,rs12364470,rs1241986,rs12429545,rs12448257,rs12448738,rs12514473,rs12564992,rs12575252,rs12577642,rs12587412,rs12593036,rs12602912,rs12675063,rs12680842,rs12705987,rs12888545,rs12922346,rs12939549,rs1296328,rs12964689,rs13021737,rs13047416,rs13107325,rs13110266,rs13174863,rs13191362,rs1320903,rs13240600,rs13247665,rs13263601,rs13329567,rs1362910,rs1365466,rs1371108,rs1375561,rs1405348,rs1412235,rs1431659,rs1436343,rs1451533,rs1452075,rs1477887,rs1492767,rs1522569,rs1625427,rs1668633,rs16851483,rs17014375,rs17056301,rs17203016,rs17207196,rs17238110,rs17327461,rs17551974,rs17636031,rs17724992,rs17806379,rs1782507,rs1789165,rs1852006,rs1865341,rs1884389,rs1884897,rs1899689,rs1899951,rs1927790,rs1928295,rs1937684,rs1951455,rs1973993,rs2010281,rs208015,rs2124499,rs215632,rs217671,rs2192158,rs2228213,rs2230590,rs2283093,rs2304607,rs2307111,rs2357760,rs2365389,rs2367112,rs2425857,rs2429150,rs2479958,rs2481665,rs2543132,rs2605603,rs2721965,rs2731222,rs273504,rs273697,rs2781668,rs2814992,rs2820311,rs28350,rs284227,rs2842385,rs2875762,rs3134438,rs326889,rs329651,rs355777,rs3736485,rs3753549,rs3800229,rs3814883,rs3829849,rs3849570,rs3851083,rs3902951,rs40067,rs4148155,rs427943,rs4284600,rs4303732,rs4307239,rs4516268,rs4518345,rs453520,rs4624596,rs4639527,rs4670626,rs4722398,rs4725984,rs4744275,rs4764949,rs4796243,rs4820408,rs4864201,rs487060,rs4906908,rs4981693,rs4986044,rs5396,rs543874,rs555267,rs577525,rs580438,rs6142096,rs621042,rs6235,rs6265,rs629443,rs6443750,rs6448587,rs6449531,rs6461115,rs6474945,rs6545714,rs6577584,rs6587552,rs663129,rs6700838,rs6738445,rs6764533,rs6804842,rs6827083,rs6879326,rs6919443,rs7024334,rs7084454,rs7102454,rs7124681,rs7133378,rs7138803,rs7144011,rs7147503,rs7181498,rs7195386,rs7206608,rs7211567,rs7239114,rs7334078,rs733594,rs7531118,rs7531656,rs7535528,rs7550711,rs7557796,rs7561278,rs756717,rs7599312,rs7600699,rs7607351,rs761423,rs7615297,rs7640424,rs7683836,rs7694732,rs7711753,rs7715256,rs7730004,rs7730898,rs7748777,rs7760082,rs785278,rs7869771,rs7871866,rs7893571,rs7899106,rs7903146,rs7948120,rs7975187,rs8036040,rs8047395,rs8071182,rs8097544,rs8102137,rs8123881,rs816364,rs845084,rs847747,rs879620,rs889398,rs895330,rs900144,rs901630,rs902695,rs925018,rs9291467,rs9294260,rs930295,rs9362662,rs9367368,rs9426003,rs9530843,rs9540493,rs9603697,rs9615905,rs9630985,rs967605,rs9688431,rs972540,rs9816226,rs987237,rs9927848,rs999319	0.156293	0.0296808	1.39584e-07	1.16486e-06	0.0981185	0.214467	269.349	284	0.72493	0	0.180591	0.0467442	0.000111829	0.088972	0.272209	0.264004	0.0803127	0.00113912	0.106591	0.421417	0.29518	0.0752007	0.000108873	0.147786	0.442573	-0.00266706	0.00132685	0.0453726	FDR	Pass	Pass	No	Fail
13375_48	SYNGR3	Inverse variance weighted	285	rs1003081,rs10083803,rs10131890,rs10132280,rs10182181,rs10211055,rs10268050,rs10269783,rs10275044,rs10438964,rs1045411,rs1048932,rs10733051,rs10744146,rs1075901,rs10830452,rs10842240,rs10867256,rs10876418,rs10878946,rs10883759,rs10915840,rs10920678,rs10938397,rs10971712,rs11118308,rs11150911,rs11251352,rs11496125,rs11600990,rs11611246,rs11611496,rs11668301,rs11672660,rs11736228,rs11773362,rs11781699,rs11783247,rs11889536,rs11945861,rs12033257,rs12041258,rs12044597,rs12098284,rs1218822,rs12364470,rs1241986,rs12429545,rs12448257,rs12448738,rs12514473,rs12564992,rs12575252,rs12577642,rs12587412,rs12593036,rs12602912,rs12675063,rs12680842,rs12705987,rs12888545,rs12922346,rs12939549,rs1296328,rs12964689,rs13021737,rs13047416,rs13107325,rs13110266,rs13174863,rs13191362,rs1320903,rs13240600,rs13247665,rs13263601,rs13329567,rs1362910,rs1365466,rs1371108,rs1375561,rs1405348,rs1412235,rs1431659,rs1436343,rs1451533,rs1452075,rs1477887,rs1492767,rs1522569,rs1625427,rs1668633,rs16851483,rs17014375,rs17056301,rs17203016,rs17207196,rs17238110,rs17327461,rs17551974,rs17636031,rs17724992,rs17806379,rs1782507,rs1789165,rs1852006,rs1865341,rs1884389,rs1884897,rs1899689,rs1899951,rs1927790,rs1928295,rs1937684,rs1951455,rs1973993,rs2010281,rs208015,rs2124499,rs215632,rs217671,rs2192158,rs2228213,rs2230590,rs2283093,rs2304607,rs2307111,rs2357760,rs2365389,rs2367112,rs2425857,rs2429150,rs2479958,rs2481665,rs2543132,rs2605603,rs2721965,rs2731222,rs273504,rs273697,rs2781668,rs2814992,rs2820311,rs28350,rs284227,rs2842385,rs2875762,rs3134438,rs326889,rs329651,rs355777,rs3736485,rs3753549,rs3800229,rs3814883,rs3829849,rs3849570,rs3851083,rs3902951,rs40067,rs4148155,rs427943,rs4284600,rs4303732,rs4307239,rs4516268,rs4518345,rs453520,rs4624596,rs4639527,rs4670626,rs4722398,rs4725984,rs4744275,rs4764949,rs4796243,rs4820408,rs4864201,rs487060,rs4906908,rs4981693,rs4986044,rs5396,rs543874,rs555267,rs577525,rs580438,rs6142096,rs621042,rs6235,rs6265,rs629443,rs6443750,rs6448587,rs6449531,rs6461115,rs6474945,rs6545714,rs6577584,rs6587552,rs663129,rs6700838,rs6738445,rs6764533,rs6804842,rs6827083,rs6879326,rs6919443,rs7024334,rs7084454,rs7102454,rs7124681,rs7133378,rs7138803,rs7144011,rs7147503,rs7181498,rs7195386,rs7206608,rs7211567,rs7239114,rs7334078,rs733594,rs7531118,rs7531656,rs7535528,rs7550711,rs7557796,rs7561278,rs756717,rs7599312,rs7600699,rs7607351,rs761423,rs7615297,rs7640424,rs7683836,rs7694732,rs7711753,rs7715256,rs7730004,rs7730898,rs7748777,rs7760082,rs785278,rs7869771,rs7871866,rs7893571,rs7899106,rs7903146,rs7948120,rs7975187,rs8036040,rs8047395,rs8071182,rs8097544,rs8102137,rs8123881,rs816364,rs845084,rs847747,rs879620,rs889398,rs895330,rs900144,rs901630,rs902695,rs925018,rs9291467,rs9294260,rs930295,rs9362662,rs9367368,rs9426003,rs9530843,rs9540493,rs9603697,rs9615905,rs9630985,rs967605,rs9688431,rs972540,rs9816226,rs987237,rs9927848,rs999320	0.155087	0.029455	1.40039e-07	1.16667e-06	0.0973547	0.212818	283.263	284	0.501182	0	0.210958	0.0464748	5.64728e-06	0.119867	0.302048	0.267283	0.0791661	0.000837367	0.112117	0.422448	0.236494	0.0748231	0.00174464	0.0898407	0.383147	-0.00156563	0.00132281	0.237578	FDR	Pass	Pass	Pass	Pass
12534_10	CALCOCO2	Inverse variance weighted	285	rs1003081,rs10083803,rs10131890,rs10132280,rs10182181,rs10211055,rs10268050,rs10269783,rs10275044,rs10438964,rs1045411,rs1048932,rs10733051,rs10744146,rs1075901,rs10830452,rs10842240,rs10867256,rs10876418,rs10878946,rs10883759,rs10915840,rs10920678,rs10938397,rs10971712,rs11118308,rs11150911,rs11251352,rs11496125,rs11600990,rs11611246,rs11611496,rs11668301,rs11672660,rs11736228,rs11773362,rs11781699,rs11783247,rs11889536,rs11945861,rs12033257,rs12041258,rs12044597,rs12098284,rs1218822,rs12364470,rs1241986,rs12429545,rs12448257,rs12448738,rs12514473,rs12564992,rs12575252,rs12577642,rs12587412,rs12593036,rs12602912,rs12675063,rs12680842,rs12705987,rs12888545,rs12922346,rs12939549,rs1296328,rs12964689,rs13021737,rs13047416,rs13107325,rs13110266,rs13174863,rs13191362,rs1320903,rs13240600,rs13247665,rs13263601,rs13329567,rs1362910,rs1365466,rs1371108,rs1375561,rs1405348,rs1412235,rs1431659,rs1436343,rs1451533,rs1452075,rs1477887,rs1492767,rs1522569,rs1625427,rs1668633,rs16851483,rs17014375,rs17056301,rs17203016,rs17207196,rs17238110,rs17327461,rs17551974,rs17636031,rs17724992,rs17806379,rs1782507,rs1789165,rs1852006,rs1865341,rs1884389,rs1884897,rs1899689,rs1899951,rs1927790,rs1928295,rs1937684,rs1951455,rs1973993,rs2010281,rs208015,rs2124499,rs215632,rs217671,rs2192158,rs2228213,rs2230590,rs2283093,rs2304607,rs2307111,rs2357760,rs2365389,rs2367112,rs2425857,rs2429150,rs2479958,rs2481665,rs2543132,rs2605603,rs2721965,rs2731222,rs273504,rs273697,rs2781668,rs2814992,rs2820311,rs28350,rs284227,rs2842385,rs2875762,rs3134438,rs326889,rs329651,rs355777,rs3736485,rs3753549,rs3800229,rs3814883,rs3829849,rs3849570,rs3851083,rs3902951,rs40067,rs4148155,rs427943,rs4284600,rs4303732,rs4307239,rs4516268,rs4518345,rs453520,rs4624596,rs4639527,rs4670626,rs4722398,rs4725984,rs4744275,rs4764949,rs4796243,rs4820408,rs4864201,rs487060,rs4906908,rs4981693,rs4986044,rs5396,rs543874,rs555267,rs577525,rs580438,rs6142096,rs621042,rs6235,rs6265,rs629443,rs6443750,rs6448587,rs6449531,rs6461115,rs6474945,rs6545714,rs6577584,rs6587552,rs663129,rs6700838,rs6738445,rs6764533,rs6804842,rs6827083,rs6879326,rs6919443,rs7024334,rs7084454,rs7102454,rs7124681,rs7133378,rs7138803,rs7144011,rs7147503,rs7181498,rs7195386,rs7206608,rs7211567,rs7239114,rs7334078,rs733594,rs7531118,rs7531656,rs7535528,rs7550711,rs7557796,rs7561278,rs756717,rs7599312,rs7600699,rs7607351,rs761423,rs7615297,rs7640424,rs7683836,rs7694732,rs7711753,rs7715256,rs7730004,rs7730898,rs7748777,rs7760082,rs785278,rs7869771,rs7871866,rs7893571,rs7899106,rs7903146,rs7948120,rs7975187,rs8036040,rs8047395,rs8071182,rs8097544,rs8102137,rs8123881,rs816364,rs845084,rs847747,rs879620,rs889398,rs895330,rs900144,rs901630,rs902695,rs925018,rs9291467,rs9294260,rs930295,rs9362662,rs9367368,rs9426003,rs9530843,rs9540493,rs9603697,rs9615905,rs9630985,rs967605,rs9688431,rs972540,rs9816226,rs987237,rs9927848,rs999321	0.167022	0.0317355	1.41768e-07	1.17908e-06	0.10482	0.229223	317.917	284	0.0810796	0.104377	0.230659	0.0492545	2.82704e-06	0.13412	0.327197	0.36035	0.0869116	4.46835e-05	0.190003	0.530697	0.266174	0.080505	0.00106734	0.108384	0.423964	-0.0019027	0.00142013	0.181383	FDR	Pass	Pass	Pass	Pass
18888_37	FABP12	Inverse variance weighted	285	rs1003081,rs10083803,rs10131890,rs10132280,rs10182181,rs10211055,rs10268050,rs10269783,rs10275044,rs10438964,rs1045411,rs1048932,rs10733051,rs10744146,rs1075901,rs10830452,rs10842240,rs10867256,rs10876418,rs10878946,rs10883759,rs10915840,rs10920678,rs10938397,rs10971712,rs11118308,rs11150911,rs11251352,rs11496125,rs11600990,rs11611246,rs11611496,rs11668301,rs11672660,rs11736228,rs11773362,rs11781699,rs11783247,rs11889536,rs11945861,rs12033257,rs12041258,rs12044597,rs12098284,rs1218822,rs12364470,rs1241986,rs12429545,rs12448257,rs12448738,rs12514473,rs12564992,rs12575252,rs12577642,rs12587412,rs12593036,rs12602912,rs12675063,rs12680842,rs12705987,rs12888545,rs12922346,rs12939549,rs1296328,rs12964689,rs13021737,rs13047416,rs13107325,rs13110266,rs13174863,rs13191362,rs1320903,rs13240600,rs13247665,rs13263601,rs13329567,rs1362910,rs1365466,rs1371108,rs1375561,rs1405348,rs1412235,rs1431659,rs1436343,rs1451533,rs1452075,rs1477887,rs1492767,rs1522569,rs1625427,rs1668633,rs16851483,rs17014375,rs17056301,rs17203016,rs17207196,rs17238110,rs17327461,rs17551974,rs17636031,rs17724992,rs17806379,rs1782507,rs1789165,rs1852006,rs1865341,rs1884389,rs1884897,rs1899689,rs1899951,rs1927790,rs1928295,rs1937684,rs1951455,rs1973993,rs2010281,rs208015,rs2124499,rs215632,rs217671,rs2192158,rs2228213,rs2230590,rs2283093,rs2304607,rs2307111,rs2357760,rs2365389,rs2367112,rs2425857,rs2429150,rs2479958,rs2481665,rs2543132,rs2605603,rs2721965,rs2731222,rs273504,rs273697,rs2781668,rs2814992,rs2820311,rs28350,rs284227,rs2842385,rs2875762,rs3134438,rs326889,rs329651,rs355777,rs3736485,rs3753549,rs3800229,rs3814883,rs3829849,rs3849570,rs3851083,rs3902951,rs40067,rs4148155,rs427943,rs4284600,rs4303732,rs4307239,rs4516268,rs4518345,rs453520,rs4624596,rs4639527,rs4670626,rs4722398,rs4725984,rs4744275,rs4764949,rs4796243,rs4820408,rs4864201,rs487060,rs4906908,rs4981693,rs4986044,rs5396,rs543874,rs555267,rs577525,rs580438,rs6142096,rs621042,rs6235,rs6265,rs629443,rs6443750,rs6448587,rs6449531,rs6461115,rs6474945,rs6545714,rs6577584,rs6587552,rs663129,rs6700838,rs6738445,rs6764533,rs6804842,rs6827083,rs6879326,rs6919443,rs7024334,rs7084454,rs7102454,rs7124681,rs7133378,rs7138803,rs7144011,rs7147503,rs7181498,rs7195386,rs7206608,rs7211567,rs7239114,rs7334078,rs733594,rs7531118,rs7531656,rs7535528,rs7550711,rs7557796,rs7561278,rs756717,rs7599312,rs7600699,rs7607351,rs761423,rs7615297,rs7640424,rs7683836,rs7694732,rs7711753,rs7715256,rs7730004,rs7730898,rs7748777,rs7760082,rs785278,rs7869771,rs7871866,rs7893571,rs7899106,rs7903146,rs7948120,rs7975187,rs8036040,rs8047395,rs8071182,rs8097544,rs8102137,rs8123881,rs816364,rs845084,rs847747,rs879620,rs889398,rs895330,rs900144,rs901630,rs902695,rs925018,rs9291467,rs9294260,rs930295,rs9362662,rs9367368,rs9426003,rs9530843,rs9540493,rs9603697,rs9615905,rs9630985,rs967605,rs9688431,rs972540,rs9816226,rs987237,rs9927848,rs999322	0.15703	0.0298576	1.44589e-07	1.20051e-06	0.0985096	0.215551	294.082	284	0.327787	0.030749	0.197235	0.0492664	6.24298e-05	0.100673	0.293797	0.270967	0.0790527	0.00069886	0.116024	0.425911	0.235309	0.075799	0.00209996	0.086743	0.383875	-0.00150092	0.00133599	0.262196	FDR	Pass	Pass	Pass	Pass
12732_13	MPP7	Inverse variance weighted	285	rs1003081,rs10083803,rs10131890,rs10132280,rs10182181,rs10211055,rs10268050,rs10269783,rs10275044,rs10438964,rs1045411,rs1048932,rs10733051,rs10744146,rs1075901,rs10830452,rs10842240,rs10867256,rs10876418,rs10878946,rs10883759,rs10915840,rs10920678,rs10938397,rs10971712,rs11118308,rs11150911,rs11251352,rs11496125,rs11600990,rs11611246,rs11611496,rs11668301,rs11672660,rs11736228,rs11773362,rs11781699,rs11783247,rs11889536,rs11945861,rs12033257,rs12041258,rs12044597,rs12098284,rs1218822,rs12364470,rs1241986,rs12429545,rs12448257,rs12448738,rs12514473,rs12564992,rs12575252,rs12577642,rs12587412,rs12593036,rs12602912,rs12675063,rs12680842,rs12705987,rs12888545,rs12922346,rs12939549,rs1296328,rs12964689,rs13021737,rs13047416,rs13107325,rs13110266,rs13174863,rs13191362,rs1320903,rs13240600,rs13247665,rs13263601,rs13329567,rs1362910,rs1365466,rs1371108,rs1375561,rs1405348,rs1412235,rs1431659,rs1436343,rs1451533,rs1452075,rs1477887,rs1492767,rs1522569,rs1625427,rs1668633,rs16851483,rs17014375,rs17056301,rs17203016,rs17207196,rs17238110,rs17327461,rs17551974,rs17636031,rs17724992,rs17806379,rs1782507,rs1789165,rs1852006,rs1865341,rs1884389,rs1884897,rs1899689,rs1899951,rs1927790,rs1928295,rs1937684,rs1951455,rs1973993,rs2010281,rs208015,rs2124499,rs215632,rs217671,rs2192158,rs2228213,rs2230590,rs2283093,rs2304607,rs2307111,rs2357760,rs2365389,rs2367112,rs2425857,rs2429150,rs2479958,rs2481665,rs2543132,rs2605603,rs2721965,rs2731222,rs273504,rs273697,rs2781668,rs2814992,rs2820311,rs28350,rs284227,rs2842385,rs2875762,rs3134438,rs326889,rs329651,rs355777,rs3736485,rs3753549,rs3800229,rs3814883,rs3829849,rs3849570,rs3851083,rs3902951,rs40067,rs4148155,rs427943,rs4284600,rs4303732,rs4307239,rs4516268,rs4518345,rs453520,rs4624596,rs4639527,rs4670626,rs4722398,rs4725984,rs4744275,rs4764949,rs4796243,rs4820408,rs4864201,rs487060,rs4906908,rs4981693,rs4986044,rs5396,rs543874,rs555267,rs577525,rs580438,rs6142096,rs621042,rs6235,rs6265,rs629443,rs6443750,rs6448587,rs6449531,rs6461115,rs6474945,rs6545714,rs6577584,rs6587552,rs663129,rs6700838,rs6738445,rs6764533,rs6804842,rs6827083,rs6879326,rs6919443,rs7024334,rs7084454,rs7102454,rs7124681,rs7133378,rs7138803,rs7144011,rs7147503,rs7181498,rs7195386,rs7206608,rs7211567,rs7239114,rs7334078,rs733594,rs7531118,rs7531656,rs7535528,rs7550711,rs7557796,rs7561278,rs756717,rs7599312,rs7600699,rs7607351,rs761423,rs7615297,rs7640424,rs7683836,rs7694732,rs7711753,rs7715256,rs7730004,rs7730898,rs7748777,rs7760082,rs785278,rs7869771,rs7871866,rs7893571,rs7899106,rs7903146,rs7948120,rs7975187,rs8036040,rs8047395,rs8071182,rs8097544,rs8102137,rs8123881,rs816364,rs845084,rs847747,rs879620,rs889398,rs895330,rs900144,rs901630,rs902695,rs925018,rs9291467,rs9294260,rs930295,rs9362662,rs9367368,rs9426003,rs9530843,rs9540493,rs9603697,rs9615905,rs9630985,rs967605,rs9688431,rs972540,rs9816226,rs987237,rs9927848,rs999323	0.162975	0.0310038	1.46717e-07	1.21612e-06	0.102208	0.223743	305.95	284	0.177204	0.065539	0.217029	0.0484851	7.59849e-06	0.121998	0.31206	0.281535	0.0786982	0.000407852	0.127286	0.435784	0.190045	0.0790071	0.0167961	0.0351907	0.344898	-0.000519625	0.0013946	0.709727	FDR	Pass	Pass	Pass	Pass
7127_3	APOA2	Inverse variance weighted	285	rs1003081,rs10083803,rs10131890,rs10132280,rs10182181,rs10211055,rs10268050,rs10269783,rs10275044,rs10438964,rs1045411,rs1048932,rs10733051,rs10744146,rs1075901,rs10830452,rs10842240,rs10867256,rs10876418,rs10878946,rs10883759,rs10915840,rs10920678,rs10938397,rs10971712,rs11118308,rs11150911,rs11251352,rs11496125,rs11600990,rs11611246,rs11611496,rs11668301,rs11672660,rs11736228,rs11773362,rs11781699,rs11783247,rs11889536,rs11945861,rs12033257,rs12041258,rs12044597,rs12098284,rs1218822,rs12364470,rs1241986,rs12429545,rs12448257,rs12448738,rs12514473,rs12564992,rs12575252,rs12577642,rs12587412,rs12593036,rs12602912,rs12675063,rs12680842,rs12705987,rs12888545,rs12922346,rs12939549,rs1296328,rs12964689,rs13021737,rs13047416,rs13107325,rs13110266,rs13174863,rs13191362,rs1320903,rs13240600,rs13247665,rs13263601,rs13329567,rs1362910,rs1365466,rs1371108,rs1375561,rs1405348,rs1412235,rs1431659,rs1436343,rs1451533,rs1452075,rs1477887,rs1492767,rs1522569,rs1625427,rs1668633,rs16851483,rs17014375,rs17056301,rs17203016,rs17207196,rs17238110,rs17327461,rs17551974,rs17636031,rs17724992,rs17806379,rs1782507,rs1789165,rs1852006,rs1865341,rs1884389,rs1884897,rs1899689,rs1899951,rs1927790,rs1928295,rs1937684,rs1951455,rs1973993,rs2010281,rs208015,rs2124499,rs215632,rs217671,rs2192158,rs2228213,rs2230590,rs2283093,rs2304607,rs2307111,rs2357760,rs2365389,rs2367112,rs2425857,rs2429150,rs2479958,rs2481665,rs2543132,rs2605603,rs2721965,rs2731222,rs273504,rs273697,rs2781668,rs2814992,rs2820311,rs28350,rs284227,rs2842385,rs2875762,rs3134438,rs326889,rs329651,rs355777,rs3736485,rs3753549,rs3800229,rs3814883,rs3829849,rs3849570,rs3851083,rs3902951,rs40067,rs4148155,rs427943,rs4284600,rs4303732,rs4307239,rs4516268,rs4518345,rs453520,rs4624596,rs4639527,rs4670626,rs4722398,rs4725984,rs4744275,rs4764949,rs4796243,rs4820408,rs4864201,rs487060,rs4906908,rs4981693,rs4986044,rs5396,rs543874,rs555267,rs577525,rs580438,rs6142096,rs621042,rs6235,rs6265,rs629443,rs6443750,rs6448587,rs6449531,rs6461115,rs6474945,rs6545714,rs6577584,rs6587552,rs663129,rs6700838,rs6738445,rs6764533,rs6804842,rs6827083,rs6879326,rs6919443,rs7024334,rs7084454,rs7102454,rs7124681,rs7133378,rs7138803,rs7144011,rs7147503,rs7181498,rs7195386,rs7206608,rs7211567,rs7239114,rs7334078,rs733594,rs7531118,rs7531656,rs7535528,rs7550711,rs7557796,rs7561278,rs756717,rs7599312,rs7600699,rs7607351,rs761423,rs7615297,rs7640424,rs7683836,rs7694732,rs7711753,rs7715256,rs7730004,rs7730898,rs7748777,rs7760082,rs785278,rs7869771,rs7871866,rs7893571,rs7899106,rs7903146,rs7948120,rs7975187,rs8036040,rs8047395,rs8071182,rs8097544,rs8102137,rs8123881,rs816364,rs845084,rs847747,rs879620,rs889398,rs895330,rs900144,rs901630,rs902695,rs925018,rs9291467,rs9294260,rs930295,rs9362662,rs9367368,rs9426003,rs9530843,rs9540493,rs9603697,rs9615905,rs9630985,rs967605,rs9688431,rs972540,rs9816226,rs987237,rs9927848,rs999324	0.174775	0.033257	1.47799e-07	1.22302e-06	0.109591	0.239958	334.552	284	0.0209521	0.145798	0.134344	0.0540373	0.0129142	0.0284304	0.240257	0.137058	0.107991	0.205421	-0.0746038	0.348721	0.21972	0.0845452	0.00984417	0.0540109	0.385428	-0.000862585	0.00149147	0.56349	FDR	Pass	Pass	Pass	Pass
6578_29	TNMD	Inverse variance weighted	285	rs1003081,rs10083803,rs10131890,rs10132280,rs10182181,rs10211055,rs10268050,rs10269783,rs10275044,rs10438964,rs1045411,rs1048932,rs10733051,rs10744146,rs1075901,rs10830452,rs10842240,rs10867256,rs10876418,rs10878946,rs10883759,rs10915840,rs10920678,rs10938397,rs10971712,rs11118308,rs11150911,rs11251352,rs11496125,rs11600990,rs11611246,rs11611496,rs11668301,rs11672660,rs11736228,rs11773362,rs11781699,rs11783247,rs11889536,rs11945861,rs12033257,rs12041258,rs12044597,rs12098284,rs1218822,rs12364470,rs1241986,rs12429545,rs12448257,rs12448738,rs12514473,rs12564992,rs12575252,rs12577642,rs12587412,rs12593036,rs12602912,rs12675063,rs12680842,rs12705987,rs12888545,rs12922346,rs12939549,rs1296328,rs12964689,rs13021737,rs13047416,rs13107325,rs13110266,rs13174863,rs13191362,rs1320903,rs13240600,rs13247665,rs13263601,rs13329567,rs1362910,rs1365466,rs1371108,rs1375561,rs1405348,rs1412235,rs1431659,rs1436343,rs1451533,rs1452075,rs1477887,rs1492767,rs1522569,rs1625427,rs1668633,rs16851483,rs17014375,rs17056301,rs17203016,rs17207196,rs17238110,rs17327461,rs17551974,rs17636031,rs17724992,rs17806379,rs1782507,rs1789165,rs1852006,rs1865341,rs1884389,rs1884897,rs1899689,rs1899951,rs1927790,rs1928295,rs1937684,rs1951455,rs1973993,rs2010281,rs208015,rs2124499,rs215632,rs217671,rs2192158,rs2228213,rs2230590,rs2283093,rs2304607,rs2307111,rs2357760,rs2365389,rs2367112,rs2425857,rs2429150,rs2479958,rs2481665,rs2543132,rs2605603,rs2721965,rs2731222,rs273504,rs273697,rs2781668,rs2814992,rs2820311,rs28350,rs284227,rs2842385,rs2875762,rs3134438,rs326889,rs329651,rs355777,rs3736485,rs3753549,rs3800229,rs3814883,rs3829849,rs3849570,rs3851083,rs3902951,rs40067,rs4148155,rs427943,rs4284600,rs4303732,rs4307239,rs4516268,rs4518345,rs453520,rs4624596,rs4639527,rs4670626,rs4722398,rs4725984,rs4744275,rs4764949,rs4796243,rs4820408,rs4864201,rs487060,rs4906908,rs4981693,rs4986044,rs5396,rs543874,rs555267,rs577525,rs580438,rs6142096,rs621042,rs6235,rs6265,rs629443,rs6443750,rs6448587,rs6449531,rs6461115,rs6474945,rs6545714,rs6577584,rs6587552,rs663129,rs6700838,rs6738445,rs6764533,rs6804842,rs6827083,rs6879326,rs6919443,rs7024334,rs7084454,rs7102454,rs7124681,rs7133378,rs7138803,rs7144011,rs7147503,rs7181498,rs7195386,rs7206608,rs7211567,rs7239114,rs7334078,rs733594,rs7531118,rs7531656,rs7535528,rs7550711,rs7557796,rs7561278,rs756717,rs7599312,rs7600699,rs7607351,rs761423,rs7615297,rs7640424,rs7683836,rs7694732,rs7711753,rs7715256,rs7730004,rs7730898,rs7748777,rs7760082,rs785278,rs7869771,rs7871866,rs7893571,rs7899106,rs7903146,rs7948120,rs7975187,rs8036040,rs8047395,rs8071182,rs8097544,rs8102137,rs8123881,rs816364,rs845084,rs847747,rs879620,rs889398,rs895330,rs900144,rs901630,rs902695,rs925018,rs9291467,rs9294260,rs930295,rs9362662,rs9367368,rs9426003,rs9530843,rs9540493,rs9603697,rs9615905,rs9630985,rs967605,rs9688431,rs972540,rs9816226,rs987237,rs9927848,rs999325	0.156493	0.0297921	1.49762e-07	1.23717e-06	0.0981009	0.214886	264.76	284	0.787612	0	0.237738	0.0482653	8.40798e-07	0.143138	0.332338	0.314502	0.0770976	5.87399e-05	0.16339	0.465613	0.262636	0.0755695	0.000590052	0.11452	0.410752	-0.00203871	0.00133393	0.127543	FDR	Pass	Pass	Pass	Pass
3418_12	CAMK1D	Inverse variance weighted	285	rs1003081,rs10083803,rs10131890,rs10132280,rs10182181,rs10211055,rs10268050,rs10269783,rs10275044,rs10438964,rs1045411,rs1048932,rs10733051,rs10744146,rs1075901,rs10830452,rs10842240,rs10867256,rs10876418,rs10878946,rs10883759,rs10915840,rs10920678,rs10938397,rs10971712,rs11118308,rs11150911,rs11251352,rs11496125,rs11600990,rs11611246,rs11611496,rs11668301,rs11672660,rs11736228,rs11773362,rs11781699,rs11783247,rs11889536,rs11945861,rs12033257,rs12041258,rs12044597,rs12098284,rs1218822,rs12364470,rs1241986,rs12429545,rs12448257,rs12448738,rs12514473,rs12564992,rs12575252,rs12577642,rs12587412,rs12593036,rs12602912,rs12675063,rs12680842,rs12705987,rs12888545,rs12922346,rs12939549,rs1296328,rs12964689,rs13021737,rs13047416,rs13107325,rs13110266,rs13174863,rs13191362,rs1320903,rs13240600,rs13247665,rs13263601,rs13329567,rs1362910,rs1365466,rs1371108,rs1375561,rs1405348,rs1412235,rs1431659,rs1436343,rs1451533,rs1452075,rs1477887,rs1492767,rs1522569,rs1625427,rs1668633,rs16851483,rs17014375,rs17056301,rs17203016,rs17207196,rs17238110,rs17327461,rs17551974,rs17636031,rs17724992,rs17806379,rs1782507,rs1789165,rs1852006,rs1865341,rs1884389,rs1884897,rs1899689,rs1899951,rs1927790,rs1928295,rs1937684,rs1951455,rs1973993,rs2010281,rs208015,rs2124499,rs215632,rs217671,rs2192158,rs2228213,rs2230590,rs2283093,rs2304607,rs2307111,rs2357760,rs2365389,rs2367112,rs2425857,rs2429150,rs2479958,rs2481665,rs2543132,rs2605603,rs2721965,rs2731222,rs273504,rs273697,rs2781668,rs2814992,rs2820311,rs28350,rs284227,rs2842385,rs2875762,rs3134438,rs326889,rs329651,rs355777,rs3736485,rs3753549,rs3800229,rs3814883,rs3829849,rs3849570,rs3851083,rs3902951,rs40067,rs4148155,rs427943,rs4284600,rs4303732,rs4307239,rs4516268,rs4518345,rs453520,rs4624596,rs4639527,rs4670626,rs4722398,rs4725984,rs4744275,rs4764949,rs4796243,rs4820408,rs4864201,rs487060,rs4906908,rs4981693,rs4986044,rs5396,rs543874,rs555267,rs577525,rs580438,rs6142096,rs621042,rs6235,rs6265,rs629443,rs6443750,rs6448587,rs6449531,rs6461115,rs6474945,rs6545714,rs6577584,rs6587552,rs663129,rs6700838,rs6738445,rs6764533,rs6804842,rs6827083,rs6879326,rs6919443,rs7024334,rs7084454,rs7102454,rs7124681,rs7133378,rs7138803,rs7144011,rs7147503,rs7181498,rs7195386,rs7206608,rs7211567,rs7239114,rs7334078,rs733594,rs7531118,rs7531656,rs7535528,rs7550711,rs7557796,rs7561278,rs756717,rs7599312,rs7600699,rs7607351,rs761423,rs7615297,rs7640424,rs7683836,rs7694732,rs7711753,rs7715256,rs7730004,rs7730898,rs7748777,rs7760082,rs785278,rs7869771,rs7871866,rs7893571,rs7899106,rs7903146,rs7948120,rs7975187,rs8036040,rs8047395,rs8071182,rs8097544,rs8102137,rs8123881,rs816364,rs845084,rs847747,rs879620,rs889398,rs895330,rs900144,rs901630,rs902695,rs925018,rs9291467,rs9294260,rs930295,rs9362662,rs9367368,rs9426003,rs9530843,rs9540493,rs9603697,rs9615905,rs9630985,rs967605,rs9688431,rs972540,rs9816226,rs987237,rs9927848,rs999326	0.16354	0.0311372	1.50247e-07	1.2379e-06	0.102512	0.224569	300.975	284	0.233802	0.0504891	0.244583	0.0495417	7.93686e-07	0.147481	0.341685	0.279057	0.0706709	9.9166e-05	0.140542	0.417572	0.203077	0.0790463	0.0107095	0.0481458	0.358007	-0.000758544	0.00139365	0.586673	FDR	Pass	Pass	Pass	Pass
13093_6	SECTM1	Inverse variance weighted	285	rs1003081,rs10083803,rs10131890,rs10132280,rs10182181,rs10211055,rs10268050,rs10269783,rs10275044,rs10438964,rs1045411,rs1048932,rs10733051,rs10744146,rs1075901,rs10830452,rs10842240,rs10867256,rs10876418,rs10878946,rs10883759,rs10915840,rs10920678,rs10938397,rs10971712,rs11118308,rs11150911,rs11251352,rs11496125,rs11600990,rs11611246,rs11611496,rs11668301,rs11672660,rs11736228,rs11773362,rs11781699,rs11783247,rs11889536,rs11945861,rs12033257,rs12041258,rs12044597,rs12098284,rs1218822,rs12364470,rs1241986,rs12429545,rs12448257,rs12448738,rs12514473,rs12564992,rs12575252,rs12577642,rs12587412,rs12593036,rs12602912,rs12675063,rs12680842,rs12705987,rs12888545,rs12922346,rs12939549,rs1296328,rs12964689,rs13021737,rs13047416,rs13107325,rs13110266,rs13174863,rs13191362,rs1320903,rs13240600,rs13247665,rs13263601,rs13329567,rs1362910,rs1365466,rs1371108,rs1375561,rs1405348,rs1412235,rs1431659,rs1436343,rs1451533,rs1452075,rs1477887,rs1492767,rs1522569,rs1625427,rs1668633,rs16851483,rs17014375,rs17056301,rs17203016,rs17207196,rs17238110,rs17327461,rs17551974,rs17636031,rs17724992,rs17806379,rs1782507,rs1789165,rs1852006,rs1865341,rs1884389,rs1884897,rs1899689,rs1899951,rs1927790,rs1928295,rs1937684,rs1951455,rs1973993,rs2010281,rs208015,rs2124499,rs215632,rs217671,rs2192158,rs2228213,rs2230590,rs2283093,rs2304607,rs2307111,rs2357760,rs2365389,rs2367112,rs2425857,rs2429150,rs2479958,rs2481665,rs2543132,rs2605603,rs2721965,rs2731222,rs273504,rs273697,rs2781668,rs2814992,rs2820311,rs28350,rs284227,rs2842385,rs2875762,rs3134438,rs326889,rs329651,rs355777,rs3736485,rs3753549,rs3800229,rs3814883,rs3829849,rs3849570,rs3851083,rs3902951,rs40067,rs4148155,rs427943,rs4284600,rs4303732,rs4307239,rs4516268,rs4518345,rs453520,rs4624596,rs4639527,rs4670626,rs4722398,rs4725984,rs4744275,rs4764949,rs4796243,rs4820408,rs4864201,rs487060,rs4906908,rs4981693,rs4986044,rs5396,rs543874,rs555267,rs577525,rs580438,rs6142096,rs621042,rs6235,rs6265,rs629443,rs6443750,rs6448587,rs6449531,rs6461115,rs6474945,rs6545714,rs6577584,rs6587552,rs663129,rs6700838,rs6738445,rs6764533,rs6804842,rs6827083,rs6879326,rs6919443,rs7024334,rs7084454,rs7102454,rs7124681,rs7133378,rs7138803,rs7144011,rs7147503,rs7181498,rs7195386,rs7206608,rs7211567,rs7239114,rs7334078,rs733594,rs7531118,rs7531656,rs7535528,rs7550711,rs7557796,rs7561278,rs756717,rs7599312,rs7600699,rs7607351,rs761423,rs7615297,rs7640424,rs7683836,rs7694732,rs7711753,rs7715256,rs7730004,rs7730898,rs7748777,rs7760082,rs785278,rs7869771,rs7871866,rs7893571,rs7899106,rs7903146,rs7948120,rs7975187,rs8036040,rs8047395,rs8071182,rs8097544,rs8102137,rs8123881,rs816364,rs845084,rs847747,rs879620,rs889398,rs895330,rs900144,rs901630,rs902695,rs925018,rs9291467,rs9294260,rs930295,rs9362662,rs9367368,rs9426003,rs9530843,rs9540493,rs9603697,rs9615905,rs9630985,rs967605,rs9688431,rs972540,rs9816226,rs987237,rs9927848,rs999327	0.174296	0.0331858	1.50355e-07	1.2379e-06	0.109252	0.23934	340.164	284	0.0123987	0.161677	0.239986	0.0511347	2.68955e-06	0.139762	0.34021	0.372326	0.098173	0.000182178	0.179907	0.564746	0.261195	0.0842456	0.00212749	0.0960732	0.426316	-0.00166832	0.00148673	0.262756	FDR	Pass	Pass	Pass	Pass
8589_13	CDCP1	Inverse variance weighted	285	rs1003081,rs10083803,rs10131890,rs10132280,rs10182181,rs10211055,rs10268050,rs10269783,rs10275044,rs10438964,rs1045411,rs1048932,rs10733051,rs10744146,rs1075901,rs10830452,rs10842240,rs10867256,rs10876418,rs10878946,rs10883759,rs10915840,rs10920678,rs10938397,rs10971712,rs11118308,rs11150911,rs11251352,rs11496125,rs11600990,rs11611246,rs11611496,rs11668301,rs11672660,rs11736228,rs11773362,rs11781699,rs11783247,rs11889536,rs11945861,rs12033257,rs12041258,rs12044597,rs12098284,rs1218822,rs12364470,rs1241986,rs12429545,rs12448257,rs12448738,rs12514473,rs12564992,rs12575252,rs12577642,rs12587412,rs12593036,rs12602912,rs12675063,rs12680842,rs12705987,rs12888545,rs12922346,rs12939549,rs1296328,rs12964689,rs13021737,rs13047416,rs13107325,rs13110266,rs13174863,rs13191362,rs1320903,rs13240600,rs13247665,rs13263601,rs13329567,rs1362910,rs1365466,rs1371108,rs1375561,rs1405348,rs1412235,rs1431659,rs1436343,rs1451533,rs1452075,rs1477887,rs1492767,rs1522569,rs1625427,rs1668633,rs16851483,rs17014375,rs17056301,rs17203016,rs17207196,rs17238110,rs17327461,rs17551974,rs17636031,rs17724992,rs17806379,rs1782507,rs1789165,rs1852006,rs1865341,rs1884389,rs1884897,rs1899689,rs1899951,rs1927790,rs1928295,rs1937684,rs1951455,rs1973993,rs2010281,rs208015,rs2124499,rs215632,rs217671,rs2192158,rs2228213,rs2230590,rs2283093,rs2304607,rs2307111,rs2357760,rs2365389,rs2367112,rs2425857,rs2429150,rs2479958,rs2481665,rs2543132,rs2605603,rs2721965,rs2731222,rs273504,rs273697,rs2781668,rs2814992,rs2820311,rs28350,rs284227,rs2842385,rs2875762,rs3134438,rs326889,rs329651,rs355777,rs3736485,rs3753549,rs3800229,rs3814883,rs3829849,rs3849570,rs3851083,rs3902951,rs40067,rs4148155,rs427943,rs4284600,rs4303732,rs4307239,rs4516268,rs4518345,rs453520,rs4624596,rs4639527,rs4670626,rs4722398,rs4725984,rs4744275,rs4764949,rs4796243,rs4820408,rs4864201,rs487060,rs4906908,rs4981693,rs4986044,rs5396,rs543874,rs555267,rs577525,rs580438,rs6142096,rs621042,rs6235,rs6265,rs629443,rs6443750,rs6448587,rs6449531,rs6461115,rs6474945,rs6545714,rs6577584,rs6587552,rs663129,rs6700838,rs6738445,rs6764533,rs6804842,rs6827083,rs6879326,rs6919443,rs7024334,rs7084454,rs7102454,rs7124681,rs7133378,rs7138803,rs7144011,rs7147503,rs7181498,rs7195386,rs7206608,rs7211567,rs7239114,rs7334078,rs733594,rs7531118,rs7531656,rs7535528,rs7550711,rs7557796,rs7561278,rs756717,rs7599312,rs7600699,rs7607351,rs761423,rs7615297,rs7640424,rs7683836,rs7694732,rs7711753,rs7715256,rs7730004,rs7730898,rs7748777,rs7760082,rs785278,rs7869771,rs7871866,rs7893571,rs7899106,rs7903146,rs7948120,rs7975187,rs8036040,rs8047395,rs8071182,rs8097544,rs8102137,rs8123881,rs816364,rs845084,rs847747,rs879620,rs889398,rs895330,rs900144,rs901630,rs902695,rs925018,rs9291467,rs9294260,rs930295,rs9362662,rs9367368,rs9426003,rs9530843,rs9540493,rs9603697,rs9615905,rs9630985,rs967605,rs9688431,rs972540,rs9816226,rs987237,rs9927848,rs999328	0.157055	0.0299098	1.51314e-07	1.24372e-06	0.0984316	0.215678	266.852	284	0.76003	0	0.195143	0.0512942	0.000142161	0.0946059	0.295679	0.23745	0.0790822	0.00291532	0.0824488	0.392451	0.202891	0.0759058	0.00795573	0.0541153	0.351666	-0.000879628	0.00133884	0.51171	FDR	Pass	Pass	Pass	Pass
2838_53	MMP17	Inverse variance weighted	285	rs1003081,rs10083803,rs10131890,rs10132280,rs10182181,rs10211055,rs10268050,rs10269783,rs10275044,rs10438964,rs1045411,rs1048932,rs10733051,rs10744146,rs1075901,rs10830452,rs10842240,rs10867256,rs10876418,rs10878946,rs10883759,rs10915840,rs10920678,rs10938397,rs10971712,rs11118308,rs11150911,rs11251352,rs11496125,rs11600990,rs11611246,rs11611496,rs11668301,rs11672660,rs11736228,rs11773362,rs11781699,rs11783247,rs11889536,rs11945861,rs12033257,rs12041258,rs12044597,rs12098284,rs1218822,rs12364470,rs1241986,rs12429545,rs12448257,rs12448738,rs12514473,rs12564992,rs12575252,rs12577642,rs12587412,rs12593036,rs12602912,rs12675063,rs12680842,rs12705987,rs12888545,rs12922346,rs12939549,rs1296328,rs12964689,rs13021737,rs13047416,rs13107325,rs13110266,rs13174863,rs13191362,rs1320903,rs13240600,rs13247665,rs13263601,rs13329567,rs1362910,rs1365466,rs1371108,rs1375561,rs1405348,rs1412235,rs1431659,rs1436343,rs1451533,rs1452075,rs1477887,rs1492767,rs1522569,rs1625427,rs1668633,rs16851483,rs17014375,rs17056301,rs17203016,rs17207196,rs17238110,rs17327461,rs17551974,rs17636031,rs17724992,rs17806379,rs1782507,rs1789165,rs1852006,rs1865341,rs1884389,rs1884897,rs1899689,rs1899951,rs1927790,rs1928295,rs1937684,rs1951455,rs1973993,rs2010281,rs208015,rs2124499,rs215632,rs217671,rs2192158,rs2228213,rs2230590,rs2283093,rs2304607,rs2307111,rs2357760,rs2365389,rs2367112,rs2425857,rs2429150,rs2479958,rs2481665,rs2543132,rs2605603,rs2721965,rs2731222,rs273504,rs273697,rs2781668,rs2814992,rs2820311,rs28350,rs284227,rs2842385,rs2875762,rs3134438,rs326889,rs329651,rs355777,rs3736485,rs3753549,rs3800229,rs3814883,rs3829849,rs3849570,rs3851083,rs3902951,rs40067,rs4148155,rs427943,rs4284600,rs4303732,rs4307239,rs4516268,rs4518345,rs453520,rs4624596,rs4639527,rs4670626,rs4722398,rs4725984,rs4744275,rs4764949,rs4796243,rs4820408,rs4864201,rs487060,rs4906908,rs4981693,rs4986044,rs5396,rs543874,rs555267,rs577525,rs580438,rs6142096,rs621042,rs6235,rs6265,rs629443,rs6443750,rs6448587,rs6449531,rs6461115,rs6474945,rs6545714,rs6577584,rs6587552,rs663129,rs6700838,rs6738445,rs6764533,rs6804842,rs6827083,rs6879326,rs6919443,rs7024334,rs7084454,rs7102454,rs7124681,rs7133378,rs7138803,rs7144011,rs7147503,rs7181498,rs7195386,rs7206608,rs7211567,rs7239114,rs7334078,rs733594,rs7531118,rs7531656,rs7535528,rs7550711,rs7557796,rs7561278,rs756717,rs7599312,rs7600699,rs7607351,rs761423,rs7615297,rs7640424,rs7683836,rs7694732,rs7711753,rs7715256,rs7730004,rs7730898,rs7748777,rs7760082,rs785278,rs7869771,rs7871866,rs7893571,rs7899106,rs7903146,rs7948120,rs7975187,rs8036040,rs8047395,rs8071182,rs8097544,rs8102137,rs8123881,rs816364,rs845084,rs847747,rs879620,rs889398,rs895330,rs900144,rs901630,rs902695,rs925018,rs9291467,rs9294260,rs930295,rs9362662,rs9367368,rs9426003,rs9530843,rs9540493,rs9603697,rs9615905,rs9630985,rs967605,rs9688431,rs972540,rs9816226,rs987237,rs9927848,rs999329	0.164973	0.0314244	1.52244e-07	1.24927e-06	0.103381	0.226565	312.809	284	0.115471	0.0886153	0.215179	0.0485178	9.20519e-06	0.120084	0.310274	0.305556	0.0799563	0.000162967	0.148842	0.462271	0.247693	0.0798663	0.00212089	0.091155	0.404231	-0.00158589	0.00140779	0.260904	FDR	Pass	Pass	Pass	Pass
8653_132	DNAJC4	Inverse variance weighted	285	rs1003081,rs10083803,rs10131890,rs10132280,rs10182181,rs10211055,rs10268050,rs10269783,rs10275044,rs10438964,rs1045411,rs1048932,rs10733051,rs10744146,rs1075901,rs10830452,rs10842240,rs10867256,rs10876418,rs10878946,rs10883759,rs10915840,rs10920678,rs10938397,rs10971712,rs11118308,rs11150911,rs11251352,rs11496125,rs11600990,rs11611246,rs11611496,rs11668301,rs11672660,rs11736228,rs11773362,rs11781699,rs11783247,rs11889536,rs11945861,rs12033257,rs12041258,rs12044597,rs12098284,rs1218822,rs12364470,rs1241986,rs12429545,rs12448257,rs12448738,rs12514473,rs12564992,rs12575252,rs12577642,rs12587412,rs12593036,rs12602912,rs12675063,rs12680842,rs12705987,rs12888545,rs12922346,rs12939549,rs1296328,rs12964689,rs13021737,rs13047416,rs13107325,rs13110266,rs13174863,rs13191362,rs1320903,rs13240600,rs13247665,rs13263601,rs13329567,rs1362910,rs1365466,rs1371108,rs1375561,rs1405348,rs1412235,rs1431659,rs1436343,rs1451533,rs1452075,rs1477887,rs1492767,rs1522569,rs1625427,rs1668633,rs16851483,rs17014375,rs17056301,rs17203016,rs17207196,rs17238110,rs17327461,rs17551974,rs17636031,rs17724992,rs17806379,rs1782507,rs1789165,rs1852006,rs1865341,rs1884389,rs1884897,rs1899689,rs1899951,rs1927790,rs1928295,rs1937684,rs1951455,rs1973993,rs2010281,rs208015,rs2124499,rs215632,rs217671,rs2192158,rs2228213,rs2230590,rs2283093,rs2304607,rs2307111,rs2357760,rs2365389,rs2367112,rs2425857,rs2429150,rs2479958,rs2481665,rs2543132,rs2605603,rs2721965,rs2731222,rs273504,rs273697,rs2781668,rs2814992,rs2820311,rs28350,rs284227,rs2842385,rs2875762,rs3134438,rs326889,rs329651,rs355777,rs3736485,rs3753549,rs3800229,rs3814883,rs3829849,rs3849570,rs3851083,rs3902951,rs40067,rs4148155,rs427943,rs4284600,rs4303732,rs4307239,rs4516268,rs4518345,rs453520,rs4624596,rs4639527,rs4670626,rs4722398,rs4725984,rs4744275,rs4764949,rs4796243,rs4820408,rs4864201,rs487060,rs4906908,rs4981693,rs4986044,rs5396,rs543874,rs555267,rs577525,rs580438,rs6142096,rs621042,rs6235,rs6265,rs629443,rs6443750,rs6448587,rs6449531,rs6461115,rs6474945,rs6545714,rs6577584,rs6587552,rs663129,rs6700838,rs6738445,rs6764533,rs6804842,rs6827083,rs6879326,rs6919443,rs7024334,rs7084454,rs7102454,rs7124681,rs7133378,rs7138803,rs7144011,rs7147503,rs7181498,rs7195386,rs7206608,rs7211567,rs7239114,rs7334078,rs733594,rs7531118,rs7531656,rs7535528,rs7550711,rs7557796,rs7561278,rs756717,rs7599312,rs7600699,rs7607351,rs761423,rs7615297,rs7640424,rs7683836,rs7694732,rs7711753,rs7715256,rs7730004,rs7730898,rs7748777,rs7760082,rs785278,rs7869771,rs7871866,rs7893571,rs7899106,rs7903146,rs7948120,rs7975187,rs8036040,rs8047395,rs8071182,rs8097544,rs8102137,rs8123881,rs816364,rs845084,rs847747,rs879620,rs889398,rs895330,rs900144,rs901630,rs902695,rs925018,rs9291467,rs9294260,rs930295,rs9362662,rs9367368,rs9426003,rs9530843,rs9540493,rs9603697,rs9615905,rs9630985,rs967605,rs9688431,rs972540,rs9816226,rs987237,rs9927848,rs999330	0.158637	0.0302213	1.52771e-07	1.2515e-06	0.0994035	0.217871	291.128	284	0.372764	0.0191992	0.192172	0.04824	6.78598e-05	0.0976217	0.286722	0.283308	0.104396	0.00705896	0.0786906	0.487924	0.213338	0.0768839	0.00589112	0.0626457	0.364031	-0.00104993	0.00135674	0.439661	FDR	Pass	Pass	Pass	Pass
19257_11	CLTA	Inverse variance weighted	285	rs1003081,rs10083803,rs10131890,rs10132280,rs10182181,rs10211055,rs10268050,rs10269783,rs10275044,rs10438964,rs1045411,rs1048932,rs10733051,rs10744146,rs1075901,rs10830452,rs10842240,rs10867256,rs10876418,rs10878946,rs10883759,rs10915840,rs10920678,rs10938397,rs10971712,rs11118308,rs11150911,rs11251352,rs11496125,rs11600990,rs11611246,rs11611496,rs11668301,rs11672660,rs11736228,rs11773362,rs11781699,rs11783247,rs11889536,rs11945861,rs12033257,rs12041258,rs12044597,rs12098284,rs1218822,rs12364470,rs1241986,rs12429545,rs12448257,rs12448738,rs12514473,rs12564992,rs12575252,rs12577642,rs12587412,rs12593036,rs12602912,rs12675063,rs12680842,rs12705987,rs12888545,rs12922346,rs12939549,rs1296328,rs12964689,rs13021737,rs13047416,rs13107325,rs13110266,rs13174863,rs13191362,rs1320903,rs13240600,rs13247665,rs13263601,rs13329567,rs1362910,rs1365466,rs1371108,rs1375561,rs1405348,rs1412235,rs1431659,rs1436343,rs1451533,rs1452075,rs1477887,rs1492767,rs1522569,rs1625427,rs1668633,rs16851483,rs17014375,rs17056301,rs17203016,rs17207196,rs17238110,rs17327461,rs17551974,rs17636031,rs17724992,rs17806379,rs1782507,rs1789165,rs1852006,rs1865341,rs1884389,rs1884897,rs1899689,rs1899951,rs1927790,rs1928295,rs1937684,rs1951455,rs1973993,rs2010281,rs208015,rs2124499,rs215632,rs217671,rs2192158,rs2228213,rs2230590,rs2283093,rs2304607,rs2307111,rs2357760,rs2365389,rs2367112,rs2425857,rs2429150,rs2479958,rs2481665,rs2543132,rs2605603,rs2721965,rs2731222,rs273504,rs273697,rs2781668,rs2814992,rs2820311,rs28350,rs284227,rs2842385,rs2875762,rs3134438,rs326889,rs329651,rs355777,rs3736485,rs3753549,rs3800229,rs3814883,rs3829849,rs3849570,rs3851083,rs3902951,rs40067,rs4148155,rs427943,rs4284600,rs4303732,rs4307239,rs4516268,rs4518345,rs453520,rs4624596,rs4639527,rs4670626,rs4722398,rs4725984,rs4744275,rs4764949,rs4796243,rs4820408,rs4864201,rs487060,rs4906908,rs4981693,rs4986044,rs5396,rs543874,rs555267,rs577525,rs580438,rs6142096,rs621042,rs6235,rs6265,rs629443,rs6443750,rs6448587,rs6449531,rs6461115,rs6474945,rs6545714,rs6577584,rs6587552,rs663129,rs6700838,rs6738445,rs6764533,rs6804842,rs6827083,rs6879326,rs6919443,rs7024334,rs7084454,rs7102454,rs7124681,rs7133378,rs7138803,rs7144011,rs7147503,rs7181498,rs7195386,rs7206608,rs7211567,rs7239114,rs7334078,rs733594,rs7531118,rs7531656,rs7535528,rs7550711,rs7557796,rs7561278,rs756717,rs7599312,rs7600699,rs7607351,rs761423,rs7615297,rs7640424,rs7683836,rs7694732,rs7711753,rs7715256,rs7730004,rs7730898,rs7748777,rs7760082,rs785278,rs7869771,rs7871866,rs7893571,rs7899106,rs7903146,rs7948120,rs7975187,rs8036040,rs8047395,rs8071182,rs8097544,rs8102137,rs8123881,rs816364,rs845084,rs847747,rs879620,rs889398,rs895330,rs900144,rs901630,rs902695,rs925018,rs9291467,rs9294260,rs930295,rs9362662,rs9367368,rs9426003,rs9530843,rs9540493,rs9603697,rs9615905,rs9630985,rs967605,rs9688431,rs972540,rs9816226,rs987237,rs9927848,rs999331	0.159049	0.0303194	1.55612e-07	1.27054e-06	0.0996231	0.218475	298.654	284	0.263544	0.0423827	0.107643	0.0469882	0.0219725	0.0155458	0.19974	0.0780712	0.092329	0.398501	-0.102894	0.259036	0.164074	0.0771943	0.034414	0.0127729	0.315375	-9.65579e-05	0.00136379	0.943606	FDR	Pass	Pass	Pass	Pass
17832_12	IDI2	Inverse variance weighted	285	rs1003081,rs10083803,rs10131890,rs10132280,rs10182181,rs10211055,rs10268050,rs10269783,rs10275044,rs10438964,rs1045411,rs1048932,rs10733051,rs10744146,rs1075901,rs10830452,rs10842240,rs10867256,rs10876418,rs10878946,rs10883759,rs10915840,rs10920678,rs10938397,rs10971712,rs11118308,rs11150911,rs11251352,rs11496125,rs11600990,rs11611246,rs11611496,rs11668301,rs11672660,rs11736228,rs11773362,rs11781699,rs11783247,rs11889536,rs11945861,rs12033257,rs12041258,rs12044597,rs12098284,rs1218822,rs12364470,rs1241986,rs12429545,rs12448257,rs12448738,rs12514473,rs12564992,rs12575252,rs12577642,rs12587412,rs12593036,rs12602912,rs12675063,rs12680842,rs12705987,rs12888545,rs12922346,rs12939549,rs1296328,rs12964689,rs13021737,rs13047416,rs13107325,rs13110266,rs13174863,rs13191362,rs1320903,rs13240600,rs13247665,rs13263601,rs13329567,rs1362910,rs1365466,rs1371108,rs1375561,rs1405348,rs1412235,rs1431659,rs1436343,rs1451533,rs1452075,rs1477887,rs1492767,rs1522569,rs1625427,rs1668633,rs16851483,rs17014375,rs17056301,rs17203016,rs17207196,rs17238110,rs17327461,rs17551974,rs17636031,rs17724992,rs17806379,rs1782507,rs1789165,rs1852006,rs1865341,rs1884389,rs1884897,rs1899689,rs1899951,rs1927790,rs1928295,rs1937684,rs1951455,rs1973993,rs2010281,rs208015,rs2124499,rs215632,rs217671,rs2192158,rs2228213,rs2230590,rs2283093,rs2304607,rs2307111,rs2357760,rs2365389,rs2367112,rs2425857,rs2429150,rs2479958,rs2481665,rs2543132,rs2605603,rs2721965,rs2731222,rs273504,rs273697,rs2781668,rs2814992,rs2820311,rs28350,rs284227,rs2842385,rs2875762,rs3134438,rs326889,rs329651,rs355777,rs3736485,rs3753549,rs3800229,rs3814883,rs3829849,rs3849570,rs3851083,rs3902951,rs40067,rs4148155,rs427943,rs4284600,rs4303732,rs4307239,rs4516268,rs4518345,rs453520,rs4624596,rs4639527,rs4670626,rs4722398,rs4725984,rs4744275,rs4764949,rs4796243,rs4820408,rs4864201,rs487060,rs4906908,rs4981693,rs4986044,rs5396,rs543874,rs555267,rs577525,rs580438,rs6142096,rs621042,rs6235,rs6265,rs629443,rs6443750,rs6448587,rs6449531,rs6461115,rs6474945,rs6545714,rs6577584,rs6587552,rs663129,rs6700838,rs6738445,rs6764533,rs6804842,rs6827083,rs6879326,rs6919443,rs7024334,rs7084454,rs7102454,rs7124681,rs7133378,rs7138803,rs7144011,rs7147503,rs7181498,rs7195386,rs7206608,rs7211567,rs7239114,rs7334078,rs733594,rs7531118,rs7531656,rs7535528,rs7550711,rs7557796,rs7561278,rs756717,rs7599312,rs7600699,rs7607351,rs761423,rs7615297,rs7640424,rs7683836,rs7694732,rs7711753,rs7715256,rs7730004,rs7730898,rs7748777,rs7760082,rs785278,rs7869771,rs7871866,rs7893571,rs7899106,rs7903146,rs7948120,rs7975187,rs8036040,rs8047395,rs8071182,rs8097544,rs8102137,rs8123881,rs816364,rs845084,rs847747,rs879620,rs889398,rs895330,rs900144,rs901630,rs902695,rs925018,rs9291467,rs9294260,rs930295,rs9362662,rs9367368,rs9426003,rs9530843,rs9540493,rs9603697,rs9615905,rs9630985,rs967605,rs9688431,rs972540,rs9816226,rs987237,rs9927848,rs999332	0.154761	0.0295019	1.55614e-07	1.27054e-06	0.0969371	0.212585	265.427	284	0.779004	0	0.225382	0.0474649	2.0504e-06	0.132351	0.318413	0.272704	0.0739225	0.000269712	0.127816	0.417592	0.266188	0.0749821	0.000450925	0.119223	0.413153	-0.00213878	0.00132316	0.107118	FDR	Pass	Pass	Pass	Pass
7922_5	ADM	Inverse variance weighted	285	rs1003081,rs10083803,rs10131890,rs10132280,rs10182181,rs10211055,rs10268050,rs10269783,rs10275044,rs10438964,rs1045411,rs1048932,rs10733051,rs10744146,rs1075901,rs10830452,rs10842240,rs10867256,rs10876418,rs10878946,rs10883759,rs10915840,rs10920678,rs10938397,rs10971712,rs11118308,rs11150911,rs11251352,rs11496125,rs11600990,rs11611246,rs11611496,rs11668301,rs11672660,rs11736228,rs11773362,rs11781699,rs11783247,rs11889536,rs11945861,rs12033257,rs12041258,rs12044597,rs12098284,rs1218822,rs12364470,rs1241986,rs12429545,rs12448257,rs12448738,rs12514473,rs12564992,rs12575252,rs12577642,rs12587412,rs12593036,rs12602912,rs12675063,rs12680842,rs12705987,rs12888545,rs12922346,rs12939549,rs1296328,rs12964689,rs13021737,rs13047416,rs13107325,rs13110266,rs13174863,rs13191362,rs1320903,rs13240600,rs13247665,rs13263601,rs13329567,rs1362910,rs1365466,rs1371108,rs1375561,rs1405348,rs1412235,rs1431659,rs1436343,rs1451533,rs1452075,rs1477887,rs1492767,rs1522569,rs1625427,rs1668633,rs16851483,rs17014375,rs17056301,rs17203016,rs17207196,rs17238110,rs17327461,rs17551974,rs17636031,rs17724992,rs17806379,rs1782507,rs1789165,rs1852006,rs1865341,rs1884389,rs1884897,rs1899689,rs1899951,rs1927790,rs1928295,rs1937684,rs1951455,rs1973993,rs2010281,rs208015,rs2124499,rs215632,rs217671,rs2192158,rs2228213,rs2230590,rs2283093,rs2304607,rs2307111,rs2357760,rs2365389,rs2367112,rs2425857,rs2429150,rs2479958,rs2481665,rs2543132,rs2605603,rs2721965,rs2731222,rs273504,rs273697,rs2781668,rs2814992,rs2820311,rs28350,rs284227,rs2842385,rs2875762,rs3134438,rs326889,rs329651,rs355777,rs3736485,rs3753549,rs3800229,rs3814883,rs3829849,rs3849570,rs3851083,rs3902951,rs40067,rs4148155,rs427943,rs4284600,rs4303732,rs4307239,rs4516268,rs4518345,rs453520,rs4624596,rs4639527,rs4670626,rs4722398,rs4725984,rs4744275,rs4764949,rs4796243,rs4820408,rs4864201,rs487060,rs4906908,rs4981693,rs4986044,rs5396,rs543874,rs555267,rs577525,rs580438,rs6142096,rs621042,rs6235,rs6265,rs629443,rs6443750,rs6448587,rs6449531,rs6461115,rs6474945,rs6545714,rs6577584,rs6587552,rs663129,rs6700838,rs6738445,rs6764533,rs6804842,rs6827083,rs6879326,rs6919443,rs7024334,rs7084454,rs7102454,rs7124681,rs7133378,rs7138803,rs7144011,rs7147503,rs7181498,rs7195386,rs7206608,rs7211567,rs7239114,rs7334078,rs733594,rs7531118,rs7531656,rs7535528,rs7550711,rs7557796,rs7561278,rs756717,rs7599312,rs7600699,rs7607351,rs761423,rs7615297,rs7640424,rs7683836,rs7694732,rs7711753,rs7715256,rs7730004,rs7730898,rs7748777,rs7760082,rs785278,rs7869771,rs7871866,rs7893571,rs7899106,rs7903146,rs7948120,rs7975187,rs8036040,rs8047395,rs8071182,rs8097544,rs8102137,rs8123881,rs816364,rs845084,rs847747,rs879620,rs889398,rs895330,rs900144,rs901630,rs902695,rs925018,rs9291467,rs9294260,rs930295,rs9362662,rs9367368,rs9426003,rs9530843,rs9540493,rs9603697,rs9615905,rs9630985,rs967605,rs9688431,rs972540,rs9816226,rs987237,rs9927848,rs999333	0.158774	0.0302856	1.58358e-07	1.2908e-06	0.0994144	0.218134	295.392	284	0.308666	0.0370829	0.240488	0.0524795	4.59406e-06	0.137629	0.343348	0.318652	0.0836189	0.000169871	0.154759	0.482545	0.260284	0.0768284	0.000804333	0.109701	0.410868	-0.00194656	0.00135443	0.151771	FDR	Pass	Pass	Pass	Pass
18259_15	MEOX2	Inverse variance weighted	285	rs1003081,rs10083803,rs10131890,rs10132280,rs10182181,rs10211055,rs10268050,rs10269783,rs10275044,rs10438964,rs1045411,rs1048932,rs10733051,rs10744146,rs1075901,rs10830452,rs10842240,rs10867256,rs10876418,rs10878946,rs10883759,rs10915840,rs10920678,rs10938397,rs10971712,rs11118308,rs11150911,rs11251352,rs11496125,rs11600990,rs11611246,rs11611496,rs11668301,rs11672660,rs11736228,rs11773362,rs11781699,rs11783247,rs11889536,rs11945861,rs12033257,rs12041258,rs12044597,rs12098284,rs1218822,rs12364470,rs1241986,rs12429545,rs12448257,rs12448738,rs12514473,rs12564992,rs12575252,rs12577642,rs12587412,rs12593036,rs12602912,rs12675063,rs12680842,rs12705987,rs12888545,rs12922346,rs12939549,rs1296328,rs12964689,rs13021737,rs13047416,rs13107325,rs13110266,rs13174863,rs13191362,rs1320903,rs13240600,rs13247665,rs13263601,rs13329567,rs1362910,rs1365466,rs1371108,rs1375561,rs1405348,rs1412235,rs1431659,rs1436343,rs1451533,rs1452075,rs1477887,rs1492767,rs1522569,rs1625427,rs1668633,rs16851483,rs17014375,rs17056301,rs17203016,rs17207196,rs17238110,rs17327461,rs17551974,rs17636031,rs17724992,rs17806379,rs1782507,rs1789165,rs1852006,rs1865341,rs1884389,rs1884897,rs1899689,rs1899951,rs1927790,rs1928295,rs1937684,rs1951455,rs1973993,rs2010281,rs208015,rs2124499,rs215632,rs217671,rs2192158,rs2228213,rs2230590,rs2283093,rs2304607,rs2307111,rs2357760,rs2365389,rs2367112,rs2425857,rs2429150,rs2479958,rs2481665,rs2543132,rs2605603,rs2721965,rs2731222,rs273504,rs273697,rs2781668,rs2814992,rs2820311,rs28350,rs284227,rs2842385,rs2875762,rs3134438,rs326889,rs329651,rs355777,rs3736485,rs3753549,rs3800229,rs3814883,rs3829849,rs3849570,rs3851083,rs3902951,rs40067,rs4148155,rs427943,rs4284600,rs4303732,rs4307239,rs4516268,rs4518345,rs453520,rs4624596,rs4639527,rs4670626,rs4722398,rs4725984,rs4744275,rs4764949,rs4796243,rs4820408,rs4864201,rs487060,rs4906908,rs4981693,rs4986044,rs5396,rs543874,rs555267,rs577525,rs580438,rs6142096,rs621042,rs6235,rs6265,rs629443,rs6443750,rs6448587,rs6449531,rs6461115,rs6474945,rs6545714,rs6577584,rs6587552,rs663129,rs6700838,rs6738445,rs6764533,rs6804842,rs6827083,rs6879326,rs6919443,rs7024334,rs7084454,rs7102454,rs7124681,rs7133378,rs7138803,rs7144011,rs7147503,rs7181498,rs7195386,rs7206608,rs7211567,rs7239114,rs7334078,rs733594,rs7531118,rs7531656,rs7535528,rs7550711,rs7557796,rs7561278,rs756717,rs7599312,rs7600699,rs7607351,rs761423,rs7615297,rs7640424,rs7683836,rs7694732,rs7711753,rs7715256,rs7730004,rs7730898,rs7748777,rs7760082,rs785278,rs7869771,rs7871866,rs7893571,rs7899106,rs7903146,rs7948120,rs7975187,rs8036040,rs8047395,rs8071182,rs8097544,rs8102137,rs8123881,rs816364,rs845084,rs847747,rs879620,rs889398,rs895330,rs900144,rs901630,rs902695,rs925018,rs9291467,rs9294260,rs930295,rs9362662,rs9367368,rs9426003,rs9530843,rs9540493,rs9603697,rs9615905,rs9630985,rs967605,rs9688431,rs972540,rs9816226,rs987237,rs9927848,rs999334	0.162431	0.0309954	1.60149e-07	1.30249e-06	0.10168	0.223182	305.396	284	0.183011	0.0654309	0.150903	0.0461364	0.00107241	0.0604759	0.241331	0.384633	0.0961965	8.13678e-05	0.196088	0.573178	0.22672	0.0782487	0.00405637	0.0733525	0.380087	-0.00123424	0.00137928	0.371631	FDR	Pass	Pass	Pass	Pass
2704_74	TNFRSF13B	Inverse variance weighted	285	rs1003081,rs10083803,rs10131890,rs10132280,rs10182181,rs10211055,rs10268050,rs10269783,rs10275044,rs10438964,rs1045411,rs1048932,rs10733051,rs10744146,rs1075901,rs10830452,rs10842240,rs10867256,rs10876418,rs10878946,rs10883759,rs10915840,rs10920678,rs10938397,rs10971712,rs11118308,rs11150911,rs11251352,rs11496125,rs11600990,rs11611246,rs11611496,rs11668301,rs11672660,rs11736228,rs11773362,rs11781699,rs11783247,rs11889536,rs11945861,rs12033257,rs12041258,rs12044597,rs12098284,rs1218822,rs12364470,rs1241986,rs12429545,rs12448257,rs12448738,rs12514473,rs12564992,rs12575252,rs12577642,rs12587412,rs12593036,rs12602912,rs12675063,rs12680842,rs12705987,rs12888545,rs12922346,rs12939549,rs1296328,rs12964689,rs13021737,rs13047416,rs13107325,rs13110266,rs13174863,rs13191362,rs1320903,rs13240600,rs13247665,rs13263601,rs13329567,rs1362910,rs1365466,rs1371108,rs1375561,rs1405348,rs1412235,rs1431659,rs1436343,rs1451533,rs1452075,rs1477887,rs1492767,rs1522569,rs1625427,rs1668633,rs16851483,rs17014375,rs17056301,rs17203016,rs17207196,rs17238110,rs17327461,rs17551974,rs17636031,rs17724992,rs17806379,rs1782507,rs1789165,rs1852006,rs1865341,rs1884389,rs1884897,rs1899689,rs1899951,rs1927790,rs1928295,rs1937684,rs1951455,rs1973993,rs2010281,rs208015,rs2124499,rs215632,rs217671,rs2192158,rs2228213,rs2230590,rs2283093,rs2304607,rs2307111,rs2357760,rs2365389,rs2367112,rs2425857,rs2429150,rs2479958,rs2481665,rs2543132,rs2605603,rs2721965,rs2731222,rs273504,rs273697,rs2781668,rs2814992,rs2820311,rs28350,rs284227,rs2842385,rs2875762,rs3134438,rs326889,rs329651,rs355777,rs3736485,rs3753549,rs3800229,rs3814883,rs3829849,rs3849570,rs3851083,rs3902951,rs40067,rs4148155,rs427943,rs4284600,rs4303732,rs4307239,rs4516268,rs4518345,rs453520,rs4624596,rs4639527,rs4670626,rs4722398,rs4725984,rs4744275,rs4764949,rs4796243,rs4820408,rs4864201,rs487060,rs4906908,rs4981693,rs4986044,rs5396,rs543874,rs555267,rs577525,rs580438,rs6142096,rs621042,rs6235,rs6265,rs629443,rs6443750,rs6448587,rs6449531,rs6461115,rs6474945,rs6545714,rs6577584,rs6587552,rs663129,rs6700838,rs6738445,rs6764533,rs6804842,rs6827083,rs6879326,rs6919443,rs7024334,rs7084454,rs7102454,rs7124681,rs7133378,rs7138803,rs7144011,rs7147503,rs7181498,rs7195386,rs7206608,rs7211567,rs7239114,rs7334078,rs733594,rs7531118,rs7531656,rs7535528,rs7550711,rs7557796,rs7561278,rs756717,rs7599312,rs7600699,rs7607351,rs761423,rs7615297,rs7640424,rs7683836,rs7694732,rs7711753,rs7715256,rs7730004,rs7730898,rs7748777,rs7760082,rs785278,rs7869771,rs7871866,rs7893571,rs7899106,rs7903146,rs7948120,rs7975187,rs8036040,rs8047395,rs8071182,rs8097544,rs8102137,rs8123881,rs816364,rs845084,rs847747,rs879620,rs889398,rs895330,rs900144,rs901630,rs902695,rs925018,rs9291467,rs9294260,rs930295,rs9362662,rs9367368,rs9426003,rs9530843,rs9540493,rs9603697,rs9615905,rs9630985,rs967605,rs9688431,rs972540,rs9816226,rs987237,rs9927848,rs999335	0.163543	0.0312087	1.60322e-07	1.30249e-06	0.102374	0.224712	306.386	284	0.17272	0.0688808	0.226525	0.0499137	5.67007e-06	0.128694	0.324356	0.284695	0.0746834	0.000169052	0.138316	0.431075	0.235852	0.0794167	0.00323529	0.0801951	0.391509	-0.00138581	0.00139956	0.322937	FDR	Pass	Pass	Pass	Pass
12473_48	KCTD5	Inverse variance weighted	285	rs1003081,rs10083803,rs10131890,rs10132280,rs10182181,rs10211055,rs10268050,rs10269783,rs10275044,rs10438964,rs1045411,rs1048932,rs10733051,rs10744146,rs1075901,rs10830452,rs10842240,rs10867256,rs10876418,rs10878946,rs10883759,rs10915840,rs10920678,rs10938397,rs10971712,rs11118308,rs11150911,rs11251352,rs11496125,rs11600990,rs11611246,rs11611496,rs11668301,rs11672660,rs11736228,rs11773362,rs11781699,rs11783247,rs11889536,rs11945861,rs12033257,rs12041258,rs12044597,rs12098284,rs1218822,rs12364470,rs1241986,rs12429545,rs12448257,rs12448738,rs12514473,rs12564992,rs12575252,rs12577642,rs12587412,rs12593036,rs12602912,rs12675063,rs12680842,rs12705987,rs12888545,rs12922346,rs12939549,rs1296328,rs12964689,rs13021737,rs13047416,rs13107325,rs13110266,rs13174863,rs13191362,rs1320903,rs13240600,rs13247665,rs13263601,rs13329567,rs1362910,rs1365466,rs1371108,rs1375561,rs1405348,rs1412235,rs1431659,rs1436343,rs1451533,rs1452075,rs1477887,rs1492767,rs1522569,rs1625427,rs1668633,rs16851483,rs17014375,rs17056301,rs17203016,rs17207196,rs17238110,rs17327461,rs17551974,rs17636031,rs17724992,rs17806379,rs1782507,rs1789165,rs1852006,rs1865341,rs1884389,rs1884897,rs1899689,rs1899951,rs1927790,rs1928295,rs1937684,rs1951455,rs1973993,rs2010281,rs208015,rs2124499,rs215632,rs217671,rs2192158,rs2228213,rs2230590,rs2283093,rs2304607,rs2307111,rs2357760,rs2365389,rs2367112,rs2425857,rs2429150,rs2479958,rs2481665,rs2543132,rs2605603,rs2721965,rs2731222,rs273504,rs273697,rs2781668,rs2814992,rs2820311,rs28350,rs284227,rs2842385,rs2875762,rs3134438,rs326889,rs329651,rs355777,rs3736485,rs3753549,rs3800229,rs3814883,rs3829849,rs3849570,rs3851083,rs3902951,rs40067,rs4148155,rs427943,rs4284600,rs4303732,rs4307239,rs4516268,rs4518345,rs453520,rs4624596,rs4639527,rs4670626,rs4722398,rs4725984,rs4744275,rs4764949,rs4796243,rs4820408,rs4864201,rs487060,rs4906908,rs4981693,rs4986044,rs5396,rs543874,rs555267,rs577525,rs580438,rs6142096,rs621042,rs6235,rs6265,rs629443,rs6443750,rs6448587,rs6449531,rs6461115,rs6474945,rs6545714,rs6577584,rs6587552,rs663129,rs6700838,rs6738445,rs6764533,rs6804842,rs6827083,rs6879326,rs6919443,rs7024334,rs7084454,rs7102454,rs7124681,rs7133378,rs7138803,rs7144011,rs7147503,rs7181498,rs7195386,rs7206608,rs7211567,rs7239114,rs7334078,rs733594,rs7531118,rs7531656,rs7535528,rs7550711,rs7557796,rs7561278,rs756717,rs7599312,rs7600699,rs7607351,rs761423,rs7615297,rs7640424,rs7683836,rs7694732,rs7711753,rs7715256,rs7730004,rs7730898,rs7748777,rs7760082,rs785278,rs7869771,rs7871866,rs7893571,rs7899106,rs7903146,rs7948120,rs7975187,rs8036040,rs8047395,rs8071182,rs8097544,rs8102137,rs8123881,rs816364,rs845084,rs847747,rs879620,rs889398,rs895330,rs900144,rs901630,rs902695,rs925018,rs9291467,rs9294260,rs930295,rs9362662,rs9367368,rs9426003,rs9530843,rs9540493,rs9603697,rs9615905,rs9630985,rs967605,rs9688431,rs972540,rs9816226,rs987237,rs9927848,rs999336	0.157198	0.0300063	1.61591e-07	1.31062e-06	0.0983858	0.21601	289.302	284	0.401671	0.0148822	0.209513	0.046943	8.07732e-06	0.117504	0.301521	0.300373	0.0806976	0.000238081	0.142206	0.458541	0.237029	0.0762197	0.00206298	0.0876386	0.38642	-0.00153161	0.00134437	0.255549	FDR	Pass	Pass	Pass	Pass
3494_71	FGF17	Inverse variance weighted	285	rs1003081,rs10083803,rs10131890,rs10132280,rs10182181,rs10211055,rs10268050,rs10269783,rs10275044,rs10438964,rs1045411,rs1048932,rs10733051,rs10744146,rs1075901,rs10830452,rs10842240,rs10867256,rs10876418,rs10878946,rs10883759,rs10915840,rs10920678,rs10938397,rs10971712,rs11118308,rs11150911,rs11251352,rs11496125,rs11600990,rs11611246,rs11611496,rs11668301,rs11672660,rs11736228,rs11773362,rs11781699,rs11783247,rs11889536,rs11945861,rs12033257,rs12041258,rs12044597,rs12098284,rs1218822,rs12364470,rs1241986,rs12429545,rs12448257,rs12448738,rs12514473,rs12564992,rs12575252,rs12577642,rs12587412,rs12593036,rs12602912,rs12675063,rs12680842,rs12705987,rs12888545,rs12922346,rs12939549,rs1296328,rs12964689,rs13021737,rs13047416,rs13107325,rs13110266,rs13174863,rs13191362,rs1320903,rs13240600,rs13247665,rs13263601,rs13329567,rs1362910,rs1365466,rs1371108,rs1375561,rs1405348,rs1412235,rs1431659,rs1436343,rs1451533,rs1452075,rs1477887,rs1492767,rs1522569,rs1625427,rs1668633,rs16851483,rs17014375,rs17056301,rs17203016,rs17207196,rs17238110,rs17327461,rs17551974,rs17636031,rs17724992,rs17806379,rs1782507,rs1789165,rs1852006,rs1865341,rs1884389,rs1884897,rs1899689,rs1899951,rs1927790,rs1928295,rs1937684,rs1951455,rs1973993,rs2010281,rs208015,rs2124499,rs215632,rs217671,rs2192158,rs2228213,rs2230590,rs2283093,rs2304607,rs2307111,rs2357760,rs2365389,rs2367112,rs2425857,rs2429150,rs2479958,rs2481665,rs2543132,rs2605603,rs2721965,rs2731222,rs273504,rs273697,rs2781668,rs2814992,rs2820311,rs28350,rs284227,rs2842385,rs2875762,rs3134438,rs326889,rs329651,rs355777,rs3736485,rs3753549,rs3800229,rs3814883,rs3829849,rs3849570,rs3851083,rs3902951,rs40067,rs4148155,rs427943,rs4284600,rs4303732,rs4307239,rs4516268,rs4518345,rs453520,rs4624596,rs4639527,rs4670626,rs4722398,rs4725984,rs4744275,rs4764949,rs4796243,rs4820408,rs4864201,rs487060,rs4906908,rs4981693,rs4986044,rs5396,rs543874,rs555267,rs577525,rs580438,rs6142096,rs621042,rs6235,rs6265,rs629443,rs6443750,rs6448587,rs6449531,rs6461115,rs6474945,rs6545714,rs6577584,rs6587552,rs663129,rs6700838,rs6738445,rs6764533,rs6804842,rs6827083,rs6879326,rs6919443,rs7024334,rs7084454,rs7102454,rs7124681,rs7133378,rs7138803,rs7144011,rs7147503,rs7181498,rs7195386,rs7206608,rs7211567,rs7239114,rs7334078,rs733594,rs7531118,rs7531656,rs7535528,rs7550711,rs7557796,rs7561278,rs756717,rs7599312,rs7600699,rs7607351,rs761423,rs7615297,rs7640424,rs7683836,rs7694732,rs7711753,rs7715256,rs7730004,rs7730898,rs7748777,rs7760082,rs785278,rs7869771,rs7871866,rs7893571,rs7899106,rs7903146,rs7948120,rs7975187,rs8036040,rs8047395,rs8071182,rs8097544,rs8102137,rs8123881,rs816364,rs845084,rs847747,rs879620,rs889398,rs895330,rs900144,rs901630,rs902695,rs925018,rs9291467,rs9294260,rs930295,rs9362662,rs9367368,rs9426003,rs9530843,rs9540493,rs9603697,rs9615905,rs9630985,rs967605,rs9688431,rs972540,rs9816226,rs987237,rs9927848,rs999337	0.155913	0.0297824	1.6491e-07	1.33321e-06	0.0975398	0.214287	276.748	284	0.609823	0	0.201174	0.0516187	9.72699e-05	0.100001	0.302346	0.273607	0.0693423	0.000100324	0.137696	0.409518	0.210342	0.075546	0.00572626	0.0622714	0.358412	-0.00104559	0.00133373	0.433721	FDR	Pass	Pass	Pass	Pass
2635_61	LAYN	Inverse variance weighted	285	rs1003081,rs10083803,rs10131890,rs10132280,rs10182181,rs10211055,rs10268050,rs10269783,rs10275044,rs10438964,rs1045411,rs1048932,rs10733051,rs10744146,rs1075901,rs10830452,rs10842240,rs10867256,rs10876418,rs10878946,rs10883759,rs10915840,rs10920678,rs10938397,rs10971712,rs11118308,rs11150911,rs11251352,rs11496125,rs11600990,rs11611246,rs11611496,rs11668301,rs11672660,rs11736228,rs11773362,rs11781699,rs11783247,rs11889536,rs11945861,rs12033257,rs12041258,rs12044597,rs12098284,rs1218822,rs12364470,rs1241986,rs12429545,rs12448257,rs12448738,rs12514473,rs12564992,rs12575252,rs12577642,rs12587412,rs12593036,rs12602912,rs12675063,rs12680842,rs12705987,rs12888545,rs12922346,rs12939549,rs1296328,rs12964689,rs13021737,rs13047416,rs13107325,rs13110266,rs13174863,rs13191362,rs1320903,rs13240600,rs13247665,rs13263601,rs13329567,rs1362910,rs1365466,rs1371108,rs1375561,rs1405348,rs1412235,rs1431659,rs1436343,rs1451533,rs1452075,rs1477887,rs1492767,rs1522569,rs1625427,rs1668633,rs16851483,rs17014375,rs17056301,rs17203016,rs17207196,rs17238110,rs17327461,rs17551974,rs17636031,rs17724992,rs17806379,rs1782507,rs1789165,rs1852006,rs1865341,rs1884389,rs1884897,rs1899689,rs1899951,rs1927790,rs1928295,rs1937684,rs1951455,rs1973993,rs2010281,rs208015,rs2124499,rs215632,rs217671,rs2192158,rs2228213,rs2230590,rs2283093,rs2304607,rs2307111,rs2357760,rs2365389,rs2367112,rs2425857,rs2429150,rs2479958,rs2481665,rs2543132,rs2605603,rs2721965,rs2731222,rs273504,rs273697,rs2781668,rs2814992,rs2820311,rs28350,rs284227,rs2842385,rs2875762,rs3134438,rs326889,rs329651,rs355777,rs3736485,rs3753549,rs3800229,rs3814883,rs3829849,rs3849570,rs3851083,rs3902951,rs40067,rs4148155,rs427943,rs4284600,rs4303732,rs4307239,rs4516268,rs4518345,rs453520,rs4624596,rs4639527,rs4670626,rs4722398,rs4725984,rs4744275,rs4764949,rs4796243,rs4820408,rs4864201,rs487060,rs4906908,rs4981693,rs4986044,rs5396,rs543874,rs555267,rs577525,rs580438,rs6142096,rs621042,rs6235,rs6265,rs629443,rs6443750,rs6448587,rs6449531,rs6461115,rs6474945,rs6545714,rs6577584,rs6587552,rs663129,rs6700838,rs6738445,rs6764533,rs6804842,rs6827083,rs6879326,rs6919443,rs7024334,rs7084454,rs7102454,rs7124681,rs7133378,rs7138803,rs7144011,rs7147503,rs7181498,rs7195386,rs7206608,rs7211567,rs7239114,rs7334078,rs733594,rs7531118,rs7531656,rs7535528,rs7550711,rs7557796,rs7561278,rs756717,rs7599312,rs7600699,rs7607351,rs761423,rs7615297,rs7640424,rs7683836,rs7694732,rs7711753,rs7715256,rs7730004,rs7730898,rs7748777,rs7760082,rs785278,rs7869771,rs7871866,rs7893571,rs7899106,rs7903146,rs7948120,rs7975187,rs8036040,rs8047395,rs8071182,rs8097544,rs8102137,rs8123881,rs816364,rs845084,rs847747,rs879620,rs889398,rs895330,rs900144,rs901630,rs902695,rs925018,rs9291467,rs9294260,rs930295,rs9362662,rs9367368,rs9426003,rs9530843,rs9540493,rs9603697,rs9615905,rs9630985,rs967605,rs9688431,rs972540,rs9816226,rs987237,rs9927848,rs999338	0.163347	0.031203	1.64996e-07	1.33321e-06	0.10219	0.224505	304.377	284	0.194015	0.063565	0.257162	0.0500429	2.76446e-07	0.159078	0.355246	0.32439	0.0720322	9.77477e-06	0.183207	0.465573	0.246983	0.0792485	0.00201789	0.0916559	0.40231	-0.00160314	0.00139649	0.251947	FDR	Pass	Pass	Pass	Pass
17750_8	RRM2	Inverse variance weighted	285	rs1003081,rs10083803,rs10131890,rs10132280,rs10182181,rs10211055,rs10268050,rs10269783,rs10275044,rs10438964,rs1045411,rs1048932,rs10733051,rs10744146,rs1075901,rs10830452,rs10842240,rs10867256,rs10876418,rs10878946,rs10883759,rs10915840,rs10920678,rs10938397,rs10971712,rs11118308,rs11150911,rs11251352,rs11496125,rs11600990,rs11611246,rs11611496,rs11668301,rs11672660,rs11736228,rs11773362,rs11781699,rs11783247,rs11889536,rs11945861,rs12033257,rs12041258,rs12044597,rs12098284,rs1218822,rs12364470,rs1241986,rs12429545,rs12448257,rs12448738,rs12514473,rs12564992,rs12575252,rs12577642,rs12587412,rs12593036,rs12602912,rs12675063,rs12680842,rs12705987,rs12888545,rs12922346,rs12939549,rs1296328,rs12964689,rs13021737,rs13047416,rs13107325,rs13110266,rs13174863,rs13191362,rs1320903,rs13240600,rs13247665,rs13263601,rs13329567,rs1362910,rs1365466,rs1371108,rs1375561,rs1405348,rs1412235,rs1431659,rs1436343,rs1451533,rs1452075,rs1477887,rs1492767,rs1522569,rs1625427,rs1668633,rs16851483,rs17014375,rs17056301,rs17203016,rs17207196,rs17238110,rs17327461,rs17551974,rs17636031,rs17724992,rs17806379,rs1782507,rs1789165,rs1852006,rs1865341,rs1884389,rs1884897,rs1899689,rs1899951,rs1927790,rs1928295,rs1937684,rs1951455,rs1973993,rs2010281,rs208015,rs2124499,rs215632,rs217671,rs2192158,rs2228213,rs2230590,rs2283093,rs2304607,rs2307111,rs2357760,rs2365389,rs2367112,rs2425857,rs2429150,rs2479958,rs2481665,rs2543132,rs2605603,rs2721965,rs2731222,rs273504,rs273697,rs2781668,rs2814992,rs2820311,rs28350,rs284227,rs2842385,rs2875762,rs3134438,rs326889,rs329651,rs355777,rs3736485,rs3753549,rs3800229,rs3814883,rs3829849,rs3849570,rs3851083,rs3902951,rs40067,rs4148155,rs427943,rs4284600,rs4303732,rs4307239,rs4516268,rs4518345,rs453520,rs4624596,rs4639527,rs4670626,rs4722398,rs4725984,rs4744275,rs4764949,rs4796243,rs4820408,rs4864201,rs487060,rs4906908,rs4981693,rs4986044,rs5396,rs543874,rs555267,rs577525,rs580438,rs6142096,rs621042,rs6235,rs6265,rs629443,rs6443750,rs6448587,rs6449531,rs6461115,rs6474945,rs6545714,rs6577584,rs6587552,rs663129,rs6700838,rs6738445,rs6764533,rs6804842,rs6827083,rs6879326,rs6919443,rs7024334,rs7084454,rs7102454,rs7124681,rs7133378,rs7138803,rs7144011,rs7147503,rs7181498,rs7195386,rs7206608,rs7211567,rs7239114,rs7334078,rs733594,rs7531118,rs7531656,rs7535528,rs7550711,rs7557796,rs7561278,rs756717,rs7599312,rs7600699,rs7607351,rs761423,rs7615297,rs7640424,rs7683836,rs7694732,rs7711753,rs7715256,rs7730004,rs7730898,rs7748777,rs7760082,rs785278,rs7869771,rs7871866,rs7893571,rs7899106,rs7903146,rs7948120,rs7975187,rs8036040,rs8047395,rs8071182,rs8097544,rs8102137,rs8123881,rs816364,rs845084,rs847747,rs879620,rs889398,rs895330,rs900144,rs901630,rs902695,rs925018,rs9291467,rs9294260,rs930295,rs9362662,rs9367368,rs9426003,rs9530843,rs9540493,rs9603697,rs9615905,rs9630985,rs967605,rs9688431,rs972540,rs9816226,rs987237,rs9927848,rs999339	0.167744	0.0320442	1.65191e-07	1.33321e-06	0.104937	0.230551	314.444	284	0.103448	0.0924538	0.232035	0.048616	1.81671e-06	0.136748	0.327322	0.444977	0.121461	0.000296708	0.206914	0.683041	0.237751	0.0812343	0.00370331	0.0785322	0.396971	-0.00134451	0.00143356	0.349105	FDR	Pass	Pass	Pass	Pass
5590_11	ZPLD1	Inverse variance weighted	285	rs1003081,rs10083803,rs10131890,rs10132280,rs10182181,rs10211055,rs10268050,rs10269783,rs10275044,rs10438964,rs1045411,rs1048932,rs10733051,rs10744146,rs1075901,rs10830452,rs10842240,rs10867256,rs10876418,rs10878946,rs10883759,rs10915840,rs10920678,rs10938397,rs10971712,rs11118308,rs11150911,rs11251352,rs11496125,rs11600990,rs11611246,rs11611496,rs11668301,rs11672660,rs11736228,rs11773362,rs11781699,rs11783247,rs11889536,rs11945861,rs12033257,rs12041258,rs12044597,rs12098284,rs1218822,rs12364470,rs1241986,rs12429545,rs12448257,rs12448738,rs12514473,rs12564992,rs12575252,rs12577642,rs12587412,rs12593036,rs12602912,rs12675063,rs12680842,rs12705987,rs12888545,rs12922346,rs12939549,rs1296328,rs12964689,rs13021737,rs13047416,rs13107325,rs13110266,rs13174863,rs13191362,rs1320903,rs13240600,rs13247665,rs13263601,rs13329567,rs1362910,rs1365466,rs1371108,rs1375561,rs1405348,rs1412235,rs1431659,rs1436343,rs1451533,rs1452075,rs1477887,rs1492767,rs1522569,rs1625427,rs1668633,rs16851483,rs17014375,rs17056301,rs17203016,rs17207196,rs17238110,rs17327461,rs17551974,rs17636031,rs17724992,rs17806379,rs1782507,rs1789165,rs1852006,rs1865341,rs1884389,rs1884897,rs1899689,rs1899951,rs1927790,rs1928295,rs1937684,rs1951455,rs1973993,rs2010281,rs208015,rs2124499,rs215632,rs217671,rs2192158,rs2228213,rs2230590,rs2283093,rs2304607,rs2307111,rs2357760,rs2365389,rs2367112,rs2425857,rs2429150,rs2479958,rs2481665,rs2543132,rs2605603,rs2721965,rs2731222,rs273504,rs273697,rs2781668,rs2814992,rs2820311,rs28350,rs284227,rs2842385,rs2875762,rs3134438,rs326889,rs329651,rs355777,rs3736485,rs3753549,rs3800229,rs3814883,rs3829849,rs3849570,rs3851083,rs3902951,rs40067,rs4148155,rs427943,rs4284600,rs4303732,rs4307239,rs4516268,rs4518345,rs453520,rs4624596,rs4639527,rs4670626,rs4722398,rs4725984,rs4744275,rs4764949,rs4796243,rs4820408,rs4864201,rs487060,rs4906908,rs4981693,rs4986044,rs5396,rs543874,rs555267,rs577525,rs580438,rs6142096,rs621042,rs6235,rs6265,rs629443,rs6443750,rs6448587,rs6449531,rs6461115,rs6474945,rs6545714,rs6577584,rs6587552,rs663129,rs6700838,rs6738445,rs6764533,rs6804842,rs6827083,rs6879326,rs6919443,rs7024334,rs7084454,rs7102454,rs7124681,rs7133378,rs7138803,rs7144011,rs7147503,rs7181498,rs7195386,rs7206608,rs7211567,rs7239114,rs7334078,rs733594,rs7531118,rs7531656,rs7535528,rs7550711,rs7557796,rs7561278,rs756717,rs7599312,rs7600699,rs7607351,rs761423,rs7615297,rs7640424,rs7683836,rs7694732,rs7711753,rs7715256,rs7730004,rs7730898,rs7748777,rs7760082,rs785278,rs7869771,rs7871866,rs7893571,rs7899106,rs7903146,rs7948120,rs7975187,rs8036040,rs8047395,rs8071182,rs8097544,rs8102137,rs8123881,rs816364,rs845084,rs847747,rs879620,rs889398,rs895330,rs900144,rs901630,rs902695,rs925018,rs9291467,rs9294260,rs930295,rs9362662,rs9367368,rs9426003,rs9530843,rs9540493,rs9603697,rs9615905,rs9630985,rs967605,rs9688431,rs972540,rs9816226,rs987237,rs9927848,rs999340	0.155582	0.029727	1.66149e-07	1.33874e-06	0.0973172	0.213847	259.613	284	0.847537	0	0.204708	0.0472939	1.50186e-05	0.112012	0.297404	0.246596	0.0865783	0.00471734	0.0769025	0.41629	0.28849	0.0756522	0.000168295	0.140212	0.436768	-0.00254796	0.00133366	0.0570789	FDR	Pass	Pass	Pass	Pass
13676_46	INHBB	Inverse variance weighted	285	rs1003081,rs10083803,rs10131890,rs10132280,rs10182181,rs10211055,rs10268050,rs10269783,rs10275044,rs10438964,rs1045411,rs1048932,rs10733051,rs10744146,rs1075901,rs10830452,rs10842240,rs10867256,rs10876418,rs10878946,rs10883759,rs10915840,rs10920678,rs10938397,rs10971712,rs11118308,rs11150911,rs11251352,rs11496125,rs11600990,rs11611246,rs11611496,rs11668301,rs11672660,rs11736228,rs11773362,rs11781699,rs11783247,rs11889536,rs11945861,rs12033257,rs12041258,rs12044597,rs12098284,rs1218822,rs12364470,rs1241986,rs12429545,rs12448257,rs12448738,rs12514473,rs12564992,rs12575252,rs12577642,rs12587412,rs12593036,rs12602912,rs12675063,rs12680842,rs12705987,rs12888545,rs12922346,rs12939549,rs1296328,rs12964689,rs13021737,rs13047416,rs13107325,rs13110266,rs13174863,rs13191362,rs1320903,rs13240600,rs13247665,rs13263601,rs13329567,rs1362910,rs1365466,rs1371108,rs1375561,rs1405348,rs1412235,rs1431659,rs1436343,rs1451533,rs1452075,rs1477887,rs1492767,rs1522569,rs1625427,rs1668633,rs16851483,rs17014375,rs17056301,rs17203016,rs17207196,rs17238110,rs17327461,rs17551974,rs17636031,rs17724992,rs17806379,rs1782507,rs1789165,rs1852006,rs1865341,rs1884389,rs1884897,rs1899689,rs1899951,rs1927790,rs1928295,rs1937684,rs1951455,rs1973993,rs2010281,rs208015,rs2124499,rs215632,rs217671,rs2192158,rs2228213,rs2230590,rs2283093,rs2304607,rs2307111,rs2357760,rs2365389,rs2367112,rs2425857,rs2429150,rs2479958,rs2481665,rs2543132,rs2605603,rs2721965,rs2731222,rs273504,rs273697,rs2781668,rs2814992,rs2820311,rs28350,rs284227,rs2842385,rs2875762,rs3134438,rs326889,rs329651,rs355777,rs3736485,rs3753549,rs3800229,rs3814883,rs3829849,rs3849570,rs3851083,rs3902951,rs40067,rs4148155,rs427943,rs4284600,rs4303732,rs4307239,rs4516268,rs4518345,rs453520,rs4624596,rs4639527,rs4670626,rs4722398,rs4725984,rs4744275,rs4764949,rs4796243,rs4820408,rs4864201,rs487060,rs4906908,rs4981693,rs4986044,rs5396,rs543874,rs555267,rs577525,rs580438,rs6142096,rs621042,rs6235,rs6265,rs629443,rs6443750,rs6448587,rs6449531,rs6461115,rs6474945,rs6545714,rs6577584,rs6587552,rs663129,rs6700838,rs6738445,rs6764533,rs6804842,rs6827083,rs6879326,rs6919443,rs7024334,rs7084454,rs7102454,rs7124681,rs7133378,rs7138803,rs7144011,rs7147503,rs7181498,rs7195386,rs7206608,rs7211567,rs7239114,rs7334078,rs733594,rs7531118,rs7531656,rs7535528,rs7550711,rs7557796,rs7561278,rs756717,rs7599312,rs7600699,rs7607351,rs761423,rs7615297,rs7640424,rs7683836,rs7694732,rs7711753,rs7715256,rs7730004,rs7730898,rs7748777,rs7760082,rs785278,rs7869771,rs7871866,rs7893571,rs7899106,rs7903146,rs7948120,rs7975187,rs8036040,rs8047395,rs8071182,rs8097544,rs8102137,rs8123881,rs816364,rs845084,rs847747,rs879620,rs889398,rs895330,rs900144,rs901630,rs902695,rs925018,rs9291467,rs9294260,rs930295,rs9362662,rs9367368,rs9426003,rs9530843,rs9540493,rs9603697,rs9615905,rs9630985,rs967605,rs9688431,rs972540,rs9816226,rs987237,rs9927848,rs999341	0.175058	0.0334528	1.66801e-07	1.34179e-06	0.10949	0.240625	331.39	284	0.0277406	0.137546	0.179197	0.0518562	0.000548979	0.0775584	0.280835	0.175624	0.103354	0.0903657	-0.0269487	0.378198	0.216542	0.085034	0.0114099	0.0498749	0.383208	-0.000795891	0.00149953	0.596	FDR	Pass	Pass	Pass	Pass
14029_42	COPS2	Inverse variance weighted	285	rs1003081,rs10083803,rs10131890,rs10132280,rs10182181,rs10211055,rs10268050,rs10269783,rs10275044,rs10438964,rs1045411,rs1048932,rs10733051,rs10744146,rs1075901,rs10830452,rs10842240,rs10867256,rs10876418,rs10878946,rs10883759,rs10915840,rs10920678,rs10938397,rs10971712,rs11118308,rs11150911,rs11251352,rs11496125,rs11600990,rs11611246,rs11611496,rs11668301,rs11672660,rs11736228,rs11773362,rs11781699,rs11783247,rs11889536,rs11945861,rs12033257,rs12041258,rs12044597,rs12098284,rs1218822,rs12364470,rs1241986,rs12429545,rs12448257,rs12448738,rs12514473,rs12564992,rs12575252,rs12577642,rs12587412,rs12593036,rs12602912,rs12675063,rs12680842,rs12705987,rs12888545,rs12922346,rs12939549,rs1296328,rs12964689,rs13021737,rs13047416,rs13107325,rs13110266,rs13174863,rs13191362,rs1320903,rs13240600,rs13247665,rs13263601,rs13329567,rs1362910,rs1365466,rs1371108,rs1375561,rs1405348,rs1412235,rs1431659,rs1436343,rs1451533,rs1452075,rs1477887,rs1492767,rs1522569,rs1625427,rs1668633,rs16851483,rs17014375,rs17056301,rs17203016,rs17207196,rs17238110,rs17327461,rs17551974,rs17636031,rs17724992,rs17806379,rs1782507,rs1789165,rs1852006,rs1865341,rs1884389,rs1884897,rs1899689,rs1899951,rs1927790,rs1928295,rs1937684,rs1951455,rs1973993,rs2010281,rs208015,rs2124499,rs215632,rs217671,rs2192158,rs2228213,rs2230590,rs2283093,rs2304607,rs2307111,rs2357760,rs2365389,rs2367112,rs2425857,rs2429150,rs2479958,rs2481665,rs2543132,rs2605603,rs2721965,rs2731222,rs273504,rs273697,rs2781668,rs2814992,rs2820311,rs28350,rs284227,rs2842385,rs2875762,rs3134438,rs326889,rs329651,rs355777,rs3736485,rs3753549,rs3800229,rs3814883,rs3829849,rs3849570,rs3851083,rs3902951,rs40067,rs4148155,rs427943,rs4284600,rs4303732,rs4307239,rs4516268,rs4518345,rs453520,rs4624596,rs4639527,rs4670626,rs4722398,rs4725984,rs4744275,rs4764949,rs4796243,rs4820408,rs4864201,rs487060,rs4906908,rs4981693,rs4986044,rs5396,rs543874,rs555267,rs577525,rs580438,rs6142096,rs621042,rs6235,rs6265,rs629443,rs6443750,rs6448587,rs6449531,rs6461115,rs6474945,rs6545714,rs6577584,rs6587552,rs663129,rs6700838,rs6738445,rs6764533,rs6804842,rs6827083,rs6879326,rs6919443,rs7024334,rs7084454,rs7102454,rs7124681,rs7133378,rs7138803,rs7144011,rs7147503,rs7181498,rs7195386,rs7206608,rs7211567,rs7239114,rs7334078,rs733594,rs7531118,rs7531656,rs7535528,rs7550711,rs7557796,rs7561278,rs756717,rs7599312,rs7600699,rs7607351,rs761423,rs7615297,rs7640424,rs7683836,rs7694732,rs7711753,rs7715256,rs7730004,rs7730898,rs7748777,rs7760082,rs785278,rs7869771,rs7871866,rs7893571,rs7899106,rs7903146,rs7948120,rs7975187,rs8036040,rs8047395,rs8071182,rs8097544,rs8102137,rs8123881,rs816364,rs845084,rs847747,rs879620,rs889398,rs895330,rs900144,rs901630,rs902695,rs925018,rs9291467,rs9294260,rs930295,rs9362662,rs9367368,rs9426003,rs9530843,rs9540493,rs9603697,rs9615905,rs9630985,rs967605,rs9688431,rs972540,rs9816226,rs987237,rs9927848,rs999342	0.15866	0.0303629	1.73706e-07	1.39505e-06	0.0991492	0.218172	270.096	284	0.713996	0	0.204281	0.0510206	6.23101e-05	0.10428	0.304281	0.261049	0.0820111	0.00161896	0.100307	0.421791	0.264607	0.0770163	0.000679561	0.113655	0.415559	-0.00202712	0.00135424	0.135541	FDR	Pass	Pass	Pass	Pass
9719_145	MMP16	Inverse variance weighted	285	rs1003081,rs10083803,rs10131890,rs10132280,rs10182181,rs10211055,rs10268050,rs10269783,rs10275044,rs10438964,rs1045411,rs1048932,rs10733051,rs10744146,rs1075901,rs10830452,rs10842240,rs10867256,rs10876418,rs10878946,rs10883759,rs10915840,rs10920678,rs10938397,rs10971712,rs11118308,rs11150911,rs11251352,rs11496125,rs11600990,rs11611246,rs11611496,rs11668301,rs11672660,rs11736228,rs11773362,rs11781699,rs11783247,rs11889536,rs11945861,rs12033257,rs12041258,rs12044597,rs12098284,rs1218822,rs12364470,rs1241986,rs12429545,rs12448257,rs12448738,rs12514473,rs12564992,rs12575252,rs12577642,rs12587412,rs12593036,rs12602912,rs12675063,rs12680842,rs12705987,rs12888545,rs12922346,rs12939549,rs1296328,rs12964689,rs13021737,rs13047416,rs13107325,rs13110266,rs13174863,rs13191362,rs1320903,rs13240600,rs13247665,rs13263601,rs13329567,rs1362910,rs1365466,rs1371108,rs1375561,rs1405348,rs1412235,rs1431659,rs1436343,rs1451533,rs1452075,rs1477887,rs1492767,rs1522569,rs1625427,rs1668633,rs16851483,rs17014375,rs17056301,rs17203016,rs17207196,rs17238110,rs17327461,rs17551974,rs17636031,rs17724992,rs17806379,rs1782507,rs1789165,rs1852006,rs1865341,rs1884389,rs1884897,rs1899689,rs1899951,rs1927790,rs1928295,rs1937684,rs1951455,rs1973993,rs2010281,rs208015,rs2124499,rs215632,rs217671,rs2192158,rs2228213,rs2230590,rs2283093,rs2304607,rs2307111,rs2357760,rs2365389,rs2367112,rs2425857,rs2429150,rs2479958,rs2481665,rs2543132,rs2605603,rs2721965,rs2731222,rs273504,rs273697,rs2781668,rs2814992,rs2820311,rs28350,rs284227,rs2842385,rs2875762,rs3134438,rs326889,rs329651,rs355777,rs3736485,rs3753549,rs3800229,rs3814883,rs3829849,rs3849570,rs3851083,rs3902951,rs40067,rs4148155,rs427943,rs4284600,rs4303732,rs4307239,rs4516268,rs4518345,rs453520,rs4624596,rs4639527,rs4670626,rs4722398,rs4725984,rs4744275,rs4764949,rs4796243,rs4820408,rs4864201,rs487060,rs4906908,rs4981693,rs4986044,rs5396,rs543874,rs555267,rs577525,rs580438,rs6142096,rs621042,rs6235,rs6265,rs629443,rs6443750,rs6448587,rs6449531,rs6461115,rs6474945,rs6545714,rs6577584,rs6587552,rs663129,rs6700838,rs6738445,rs6764533,rs6804842,rs6827083,rs6879326,rs6919443,rs7024334,rs7084454,rs7102454,rs7124681,rs7133378,rs7138803,rs7144011,rs7147503,rs7181498,rs7195386,rs7206608,rs7211567,rs7239114,rs7334078,rs733594,rs7531118,rs7531656,rs7535528,rs7550711,rs7557796,rs7561278,rs756717,rs7599312,rs7600699,rs7607351,rs761423,rs7615297,rs7640424,rs7683836,rs7694732,rs7711753,rs7715256,rs7730004,rs7730898,rs7748777,rs7760082,rs785278,rs7869771,rs7871866,rs7893571,rs7899106,rs7903146,rs7948120,rs7975187,rs8036040,rs8047395,rs8071182,rs8097544,rs8102137,rs8123881,rs816364,rs845084,rs847747,rs879620,rs889398,rs895330,rs900144,rs901630,rs902695,rs925018,rs9291467,rs9294260,rs930295,rs9362662,rs9367368,rs9426003,rs9530843,rs9540493,rs9603697,rs9615905,rs9630985,rs967605,rs9688431,rs972540,rs9816226,rs987237,rs9927848,rs999343	0.154763	0.0296307	1.75995e-07	1.41112e-06	0.0966865	0.212839	280.441	284	0.548526	0	0.16331	0.0552011	0.00309177	0.0551163	0.271504	0.15006	0.0912732	0.101267	-0.0288356	0.328955	0.216705	0.0752302	0.00427319	0.0692541	0.364157	-0.00119027	0.00132874	0.37113	FDR	Pass	Pass	Pass	Pass
7905_30	HP	Inverse variance weighted	285	rs1003081,rs10083803,rs10131890,rs10132280,rs10182181,rs10211055,rs10268050,rs10269783,rs10275044,rs10438964,rs1045411,rs1048932,rs10733051,rs10744146,rs1075901,rs10830452,rs10842240,rs10867256,rs10876418,rs10878946,rs10883759,rs10915840,rs10920678,rs10938397,rs10971712,rs11118308,rs11150911,rs11251352,rs11496125,rs11600990,rs11611246,rs11611496,rs11668301,rs11672660,rs11736228,rs11773362,rs11781699,rs11783247,rs11889536,rs11945861,rs12033257,rs12041258,rs12044597,rs12098284,rs1218822,rs12364470,rs1241986,rs12429545,rs12448257,rs12448738,rs12514473,rs12564992,rs12575252,rs12577642,rs12587412,rs12593036,rs12602912,rs12675063,rs12680842,rs12705987,rs12888545,rs12922346,rs12939549,rs1296328,rs12964689,rs13021737,rs13047416,rs13107325,rs13110266,rs13174863,rs13191362,rs1320903,rs13240600,rs13247665,rs13263601,rs13329567,rs1362910,rs1365466,rs1371108,rs1375561,rs1405348,rs1412235,rs1431659,rs1436343,rs1451533,rs1452075,rs1477887,rs1492767,rs1522569,rs1625427,rs1668633,rs16851483,rs17014375,rs17056301,rs17203016,rs17207196,rs17238110,rs17327461,rs17551974,rs17636031,rs17724992,rs17806379,rs1782507,rs1789165,rs1852006,rs1865341,rs1884389,rs1884897,rs1899689,rs1899951,rs1927790,rs1928295,rs1937684,rs1951455,rs1973993,rs2010281,rs208015,rs2124499,rs215632,rs217671,rs2192158,rs2228213,rs2230590,rs2283093,rs2304607,rs2307111,rs2357760,rs2365389,rs2367112,rs2425857,rs2429150,rs2479958,rs2481665,rs2543132,rs2605603,rs2721965,rs2731222,rs273504,rs273697,rs2781668,rs2814992,rs2820311,rs28350,rs284227,rs2842385,rs2875762,rs3134438,rs326889,rs329651,rs355777,rs3736485,rs3753549,rs3800229,rs3814883,rs3829849,rs3849570,rs3851083,rs3902951,rs40067,rs4148155,rs427943,rs4284600,rs4303732,rs4307239,rs4516268,rs4518345,rs453520,rs4624596,rs4639527,rs4670626,rs4722398,rs4725984,rs4744275,rs4764949,rs4796243,rs4820408,rs4864201,rs487060,rs4906908,rs4981693,rs4986044,rs5396,rs543874,rs555267,rs577525,rs580438,rs6142096,rs621042,rs6235,rs6265,rs629443,rs6443750,rs6448587,rs6449531,rs6461115,rs6474945,rs6545714,rs6577584,rs6587552,rs663129,rs6700838,rs6738445,rs6764533,rs6804842,rs6827083,rs6879326,rs6919443,rs7024334,rs7084454,rs7102454,rs7124681,rs7133378,rs7138803,rs7144011,rs7147503,rs7181498,rs7195386,rs7206608,rs7211567,rs7239114,rs7334078,rs733594,rs7531118,rs7531656,rs7535528,rs7550711,rs7557796,rs7561278,rs756717,rs7599312,rs7600699,rs7607351,rs761423,rs7615297,rs7640424,rs7683836,rs7694732,rs7711753,rs7715256,rs7730004,rs7730898,rs7748777,rs7760082,rs785278,rs7869771,rs7871866,rs7893571,rs7899106,rs7903146,rs7948120,rs7975187,rs8036040,rs8047395,rs8071182,rs8097544,rs8102137,rs8123881,rs816364,rs845084,rs847747,rs879620,rs889398,rs895330,rs900144,rs901630,rs902695,rs925018,rs9291467,rs9294260,rs930295,rs9362662,rs9367368,rs9426003,rs9530843,rs9540493,rs9603697,rs9615905,rs9630985,rs967605,rs9688431,rs972540,rs9816226,rs987237,rs9927848,rs999344	0.174025	0.0333214	1.7641e-07	1.41214e-06	0.108715	0.239335	398.861	284	7.90569e-06	0.283421	0.136482	0.048884	0.00523883	0.0406699	0.232295	0.102907	0.0762459	0.178194	-0.0465345	0.252349	0.128774	0.0864779	0.137577	-0.0407231	0.29827	0.000857523	0.00151192	0.571046	FDR	Pass	Pass	Pass	Pass
13580_2	UAP1	Inverse variance weighted	285	rs1003081,rs10083803,rs10131890,rs10132280,rs10182181,rs10211055,rs10268050,rs10269783,rs10275044,rs10438964,rs1045411,rs1048932,rs10733051,rs10744146,rs1075901,rs10830452,rs10842240,rs10867256,rs10876418,rs10878946,rs10883759,rs10915840,rs10920678,rs10938397,rs10971712,rs11118308,rs11150911,rs11251352,rs11496125,rs11600990,rs11611246,rs11611496,rs11668301,rs11672660,rs11736228,rs11773362,rs11781699,rs11783247,rs11889536,rs11945861,rs12033257,rs12041258,rs12044597,rs12098284,rs1218822,rs12364470,rs1241986,rs12429545,rs12448257,rs12448738,rs12514473,rs12564992,rs12575252,rs12577642,rs12587412,rs12593036,rs12602912,rs12675063,rs12680842,rs12705987,rs12888545,rs12922346,rs12939549,rs1296328,rs12964689,rs13021737,rs13047416,rs13107325,rs13110266,rs13174863,rs13191362,rs1320903,rs13240600,rs13247665,rs13263601,rs13329567,rs1362910,rs1365466,rs1371108,rs1375561,rs1405348,rs1412235,rs1431659,rs1436343,rs1451533,rs1452075,rs1477887,rs1492767,rs1522569,rs1625427,rs1668633,rs16851483,rs17014375,rs17056301,rs17203016,rs17207196,rs17238110,rs17327461,rs17551974,rs17636031,rs17724992,rs17806379,rs1782507,rs1789165,rs1852006,rs1865341,rs1884389,rs1884897,rs1899689,rs1899951,rs1927790,rs1928295,rs1937684,rs1951455,rs1973993,rs2010281,rs208015,rs2124499,rs215632,rs217671,rs2192158,rs2228213,rs2230590,rs2283093,rs2304607,rs2307111,rs2357760,rs2365389,rs2367112,rs2425857,rs2429150,rs2479958,rs2481665,rs2543132,rs2605603,rs2721965,rs2731222,rs273504,rs273697,rs2781668,rs2814992,rs2820311,rs28350,rs284227,rs2842385,rs2875762,rs3134438,rs326889,rs329651,rs355777,rs3736485,rs3753549,rs3800229,rs3814883,rs3829849,rs3849570,rs3851083,rs3902951,rs40067,rs4148155,rs427943,rs4284600,rs4303732,rs4307239,rs4516268,rs4518345,rs453520,rs4624596,rs4639527,rs4670626,rs4722398,rs4725984,rs4744275,rs4764949,rs4796243,rs4820408,rs4864201,rs487060,rs4906908,rs4981693,rs4986044,rs5396,rs543874,rs555267,rs577525,rs580438,rs6142096,rs621042,rs6235,rs6265,rs629443,rs6443750,rs6448587,rs6449531,rs6461115,rs6474945,rs6545714,rs6577584,rs6587552,rs663129,rs6700838,rs6738445,rs6764533,rs6804842,rs6827083,rs6879326,rs6919443,rs7024334,rs7084454,rs7102454,rs7124681,rs7133378,rs7138803,rs7144011,rs7147503,rs7181498,rs7195386,rs7206608,rs7211567,rs7239114,rs7334078,rs733594,rs7531118,rs7531656,rs7535528,rs7550711,rs7557796,rs7561278,rs756717,rs7599312,rs7600699,rs7607351,rs761423,rs7615297,rs7640424,rs7683836,rs7694732,rs7711753,rs7715256,rs7730004,rs7730898,rs7748777,rs7760082,rs785278,rs7869771,rs7871866,rs7893571,rs7899106,rs7903146,rs7948120,rs7975187,rs8036040,rs8047395,rs8071182,rs8097544,rs8102137,rs8123881,rs816364,rs845084,rs847747,rs879620,rs889398,rs895330,rs900144,rs901630,rs902695,rs925018,rs9291467,rs9294260,rs930295,rs9362662,rs9367368,rs9426003,rs9530843,rs9540493,rs9603697,rs9615905,rs9630985,rs967605,rs9688431,rs972540,rs9816226,rs987237,rs9927848,rs999345	0.153301	0.0293844	1.81774e-07	1.45271e-06	0.0957071	0.210894	261.077	284	0.831679	0	0.16821	0.0540434	0.0018551	0.062285	0.274135	0.177046	0.0814809	0.0306181	0.0173434	0.336749	0.187723	0.0744851	0.0122765	0.0417323	0.333714	-0.000661522	0.00131533	0.615404	FDR	Pass	Pass	Pass	Pass
15318_75	S100A10	Inverse variance weighted	285	rs1003081,rs10083803,rs10131890,rs10132280,rs10182181,rs10211055,rs10268050,rs10269783,rs10275044,rs10438964,rs1045411,rs1048932,rs10733051,rs10744146,rs1075901,rs10830452,rs10842240,rs10867256,rs10876418,rs10878946,rs10883759,rs10915840,rs10920678,rs10938397,rs10971712,rs11118308,rs11150911,rs11251352,rs11496125,rs11600990,rs11611246,rs11611496,rs11668301,rs11672660,rs11736228,rs11773362,rs11781699,rs11783247,rs11889536,rs11945861,rs12033257,rs12041258,rs12044597,rs12098284,rs1218822,rs12364470,rs1241986,rs12429545,rs12448257,rs12448738,rs12514473,rs12564992,rs12575252,rs12577642,rs12587412,rs12593036,rs12602912,rs12675063,rs12680842,rs12705987,rs12888545,rs12922346,rs12939549,rs1296328,rs12964689,rs13021737,rs13047416,rs13107325,rs13110266,rs13174863,rs13191362,rs1320903,rs13240600,rs13247665,rs13263601,rs13329567,rs1362910,rs1365466,rs1371108,rs1375561,rs1405348,rs1412235,rs1431659,rs1436343,rs1451533,rs1452075,rs1477887,rs1492767,rs1522569,rs1625427,rs1668633,rs16851483,rs17014375,rs17056301,rs17203016,rs17207196,rs17238110,rs17327461,rs17551974,rs17636031,rs17724992,rs17806379,rs1782507,rs1789165,rs1852006,rs1865341,rs1884389,rs1884897,rs1899689,rs1899951,rs1927790,rs1928295,rs1937684,rs1951455,rs1973993,rs2010281,rs208015,rs2124499,rs215632,rs217671,rs2192158,rs2228213,rs2230590,rs2283093,rs2304607,rs2307111,rs2357760,rs2365389,rs2367112,rs2425857,rs2429150,rs2479958,rs2481665,rs2543132,rs2605603,rs2721965,rs2731222,rs273504,rs273697,rs2781668,rs2814992,rs2820311,rs28350,rs284227,rs2842385,rs2875762,rs3134438,rs326889,rs329651,rs355777,rs3736485,rs3753549,rs3800229,rs3814883,rs3829849,rs3849570,rs3851083,rs3902951,rs40067,rs4148155,rs427943,rs4284600,rs4303732,rs4307239,rs4516268,rs4518345,rs453520,rs4624596,rs4639527,rs4670626,rs4722398,rs4725984,rs4744275,rs4764949,rs4796243,rs4820408,rs4864201,rs487060,rs4906908,rs4981693,rs4986044,rs5396,rs543874,rs555267,rs577525,rs580438,rs6142096,rs621042,rs6235,rs6265,rs629443,rs6443750,rs6448587,rs6449531,rs6461115,rs6474945,rs6545714,rs6577584,rs6587552,rs663129,rs6700838,rs6738445,rs6764533,rs6804842,rs6827083,rs6879326,rs6919443,rs7024334,rs7084454,rs7102454,rs7124681,rs7133378,rs7138803,rs7144011,rs7147503,rs7181498,rs7195386,rs7206608,rs7211567,rs7239114,rs7334078,rs733594,rs7531118,rs7531656,rs7535528,rs7550711,rs7557796,rs7561278,rs756717,rs7599312,rs7600699,rs7607351,rs761423,rs7615297,rs7640424,rs7683836,rs7694732,rs7711753,rs7715256,rs7730004,rs7730898,rs7748777,rs7760082,rs785278,rs7869771,rs7871866,rs7893571,rs7899106,rs7903146,rs7948120,rs7975187,rs8036040,rs8047395,rs8071182,rs8097544,rs8102137,rs8123881,rs816364,rs845084,rs847747,rs879620,rs889398,rs895330,rs900144,rs901630,rs902695,rs925018,rs9291467,rs9294260,rs930295,rs9362662,rs9367368,rs9426003,rs9530843,rs9540493,rs9603697,rs9615905,rs9630985,rs967605,rs9688431,rs972540,rs9816226,rs987237,rs9927848,rs999346	0.167015	0.0320212	1.83069e-07	1.46068e-06	0.104253	0.229776	322.987	284	0.0554527	0.116589	0.180787	0.0497307	0.00027764	0.0833146	0.278259	0.166532	0.100546	0.0987683	-0.0305371	0.363601	0.240337	0.0812937	0.00337477	0.0810012	0.399673	-0.00140798	0.00143483	0.32729	FDR	Pass	Pass	Pass	Pass
11167_6	MTMR1	Inverse variance weighted	285	rs1003081,rs10083803,rs10131890,rs10132280,rs10182181,rs10211055,rs10268050,rs10269783,rs10275044,rs10438964,rs1045411,rs1048932,rs10733051,rs10744146,rs1075901,rs10830452,rs10842240,rs10867256,rs10876418,rs10878946,rs10883759,rs10915840,rs10920678,rs10938397,rs10971712,rs11118308,rs11150911,rs11251352,rs11496125,rs11600990,rs11611246,rs11611496,rs11668301,rs11672660,rs11736228,rs11773362,rs11781699,rs11783247,rs11889536,rs11945861,rs12033257,rs12041258,rs12044597,rs12098284,rs1218822,rs12364470,rs1241986,rs12429545,rs12448257,rs12448738,rs12514473,rs12564992,rs12575252,rs12577642,rs12587412,rs12593036,rs12602912,rs12675063,rs12680842,rs12705987,rs12888545,rs12922346,rs12939549,rs1296328,rs12964689,rs13021737,rs13047416,rs13107325,rs13110266,rs13174863,rs13191362,rs1320903,rs13240600,rs13247665,rs13263601,rs13329567,rs1362910,rs1365466,rs1371108,rs1375561,rs1405348,rs1412235,rs1431659,rs1436343,rs1451533,rs1452075,rs1477887,rs1492767,rs1522569,rs1625427,rs1668633,rs16851483,rs17014375,rs17056301,rs17203016,rs17207196,rs17238110,rs17327461,rs17551974,rs17636031,rs17724992,rs17806379,rs1782507,rs1789165,rs1852006,rs1865341,rs1884389,rs1884897,rs1899689,rs1899951,rs1927790,rs1928295,rs1937684,rs1951455,rs1973993,rs2010281,rs208015,rs2124499,rs215632,rs217671,rs2192158,rs2228213,rs2230590,rs2283093,rs2304607,rs2307111,rs2357760,rs2365389,rs2367112,rs2425857,rs2429150,rs2479958,rs2481665,rs2543132,rs2605603,rs2721965,rs2731222,rs273504,rs273697,rs2781668,rs2814992,rs2820311,rs28350,rs284227,rs2842385,rs2875762,rs3134438,rs326889,rs329651,rs355777,rs3736485,rs3753549,rs3800229,rs3814883,rs3829849,rs3849570,rs3851083,rs3902951,rs40067,rs4148155,rs427943,rs4284600,rs4303732,rs4307239,rs4516268,rs4518345,rs453520,rs4624596,rs4639527,rs4670626,rs4722398,rs4725984,rs4744275,rs4764949,rs4796243,rs4820408,rs4864201,rs487060,rs4906908,rs4981693,rs4986044,rs5396,rs543874,rs555267,rs577525,rs580438,rs6142096,rs621042,rs6235,rs6265,rs629443,rs6443750,rs6448587,rs6449531,rs6461115,rs6474945,rs6545714,rs6577584,rs6587552,rs663129,rs6700838,rs6738445,rs6764533,rs6804842,rs6827083,rs6879326,rs6919443,rs7024334,rs7084454,rs7102454,rs7124681,rs7133378,rs7138803,rs7144011,rs7147503,rs7181498,rs7195386,rs7206608,rs7211567,rs7239114,rs7334078,rs733594,rs7531118,rs7531656,rs7535528,rs7550711,rs7557796,rs7561278,rs756717,rs7599312,rs7600699,rs7607351,rs761423,rs7615297,rs7640424,rs7683836,rs7694732,rs7711753,rs7715256,rs7730004,rs7730898,rs7748777,rs7760082,rs785278,rs7869771,rs7871866,rs7893571,rs7899106,rs7903146,rs7948120,rs7975187,rs8036040,rs8047395,rs8071182,rs8097544,rs8102137,rs8123881,rs816364,rs845084,rs847747,rs879620,rs889398,rs895330,rs900144,rs901630,rs902695,rs925018,rs9291467,rs9294260,rs930295,rs9362662,rs9367368,rs9426003,rs9530843,rs9540493,rs9603697,rs9615905,rs9630985,rs967605,rs9688431,rs972540,rs9816226,rs987237,rs9927848,rs999347	0.157236	0.030179	1.88744e-07	1.50352e-06	0.0980847	0.216387	285.499	284	0.463852	0	0.217374	0.0488528	8.60461e-06	0.121622	0.313125	0.292789	0.0820812	0.000423546	0.13191	0.453668	0.204888	0.0765391	0.00786428	0.0548711	0.354904	-0.000915319	0.00135085	0.498586	FDR	Pass	Pass	Pass	Pass
3181_50	CTSS	Inverse variance weighted	285	rs1003081,rs10083803,rs10131890,rs10132280,rs10182181,rs10211055,rs10268050,rs10269783,rs10275044,rs10438964,rs1045411,rs1048932,rs10733051,rs10744146,rs1075901,rs10830452,rs10842240,rs10867256,rs10876418,rs10878946,rs10883759,rs10915840,rs10920678,rs10938397,rs10971712,rs11118308,rs11150911,rs11251352,rs11496125,rs11600990,rs11611246,rs11611496,rs11668301,rs11672660,rs11736228,rs11773362,rs11781699,rs11783247,rs11889536,rs11945861,rs12033257,rs12041258,rs12044597,rs12098284,rs1218822,rs12364470,rs1241986,rs12429545,rs12448257,rs12448738,rs12514473,rs12564992,rs12575252,rs12577642,rs12587412,rs12593036,rs12602912,rs12675063,rs12680842,rs12705987,rs12888545,rs12922346,rs12939549,rs1296328,rs12964689,rs13021737,rs13047416,rs13107325,rs13110266,rs13174863,rs13191362,rs1320903,rs13240600,rs13247665,rs13263601,rs13329567,rs1362910,rs1365466,rs1371108,rs1375561,rs1405348,rs1412235,rs1431659,rs1436343,rs1451533,rs1452075,rs1477887,rs1492767,rs1522569,rs1625427,rs1668633,rs16851483,rs17014375,rs17056301,rs17203016,rs17207196,rs17238110,rs17327461,rs17551974,rs17636031,rs17724992,rs17806379,rs1782507,rs1789165,rs1852006,rs1865341,rs1884389,rs1884897,rs1899689,rs1899951,rs1927790,rs1928295,rs1937684,rs1951455,rs1973993,rs2010281,rs208015,rs2124499,rs215632,rs217671,rs2192158,rs2228213,rs2230590,rs2283093,rs2304607,rs2307111,rs2357760,rs2365389,rs2367112,rs2425857,rs2429150,rs2479958,rs2481665,rs2543132,rs2605603,rs2721965,rs2731222,rs273504,rs273697,rs2781668,rs2814992,rs2820311,rs28350,rs284227,rs2842385,rs2875762,rs3134438,rs326889,rs329651,rs355777,rs3736485,rs3753549,rs3800229,rs3814883,rs3829849,rs3849570,rs3851083,rs3902951,rs40067,rs4148155,rs427943,rs4284600,rs4303732,rs4307239,rs4516268,rs4518345,rs453520,rs4624596,rs4639527,rs4670626,rs4722398,rs4725984,rs4744275,rs4764949,rs4796243,rs4820408,rs4864201,rs487060,rs4906908,rs4981693,rs4986044,rs5396,rs543874,rs555267,rs577525,rs580438,rs6142096,rs621042,rs6235,rs6265,rs629443,rs6443750,rs6448587,rs6449531,rs6461115,rs6474945,rs6545714,rs6577584,rs6587552,rs663129,rs6700838,rs6738445,rs6764533,rs6804842,rs6827083,rs6879326,rs6919443,rs7024334,rs7084454,rs7102454,rs7124681,rs7133378,rs7138803,rs7144011,rs7147503,rs7181498,rs7195386,rs7206608,rs7211567,rs7239114,rs7334078,rs733594,rs7531118,rs7531656,rs7535528,rs7550711,rs7557796,rs7561278,rs756717,rs7599312,rs7600699,rs7607351,rs761423,rs7615297,rs7640424,rs7683836,rs7694732,rs7711753,rs7715256,rs7730004,rs7730898,rs7748777,rs7760082,rs785278,rs7869771,rs7871866,rs7893571,rs7899106,rs7903146,rs7948120,rs7975187,rs8036040,rs8047395,rs8071182,rs8097544,rs8102137,rs8123881,rs816364,rs845084,rs847747,rs879620,rs889398,rs895330,rs900144,rs901630,rs902695,rs925018,rs9291467,rs9294260,rs930295,rs9362662,rs9367368,rs9426003,rs9530843,rs9540493,rs9603697,rs9615905,rs9630985,rs967605,rs9688431,rs972540,rs9816226,rs987237,rs9927848,rs999348	0.199636	0.0383212	1.89305e-07	1.50554e-06	0.124526	0.274745	465.886	284	5.43154e-11	0.386423	0.245883	0.0508399	1.32195e-06	0.146237	0.34553	0.297361	0.0843607	0.000493702	0.132014	0.462708	0.151264	0.0974107	0.121577	-0.0396609	0.342189	0.000927407	0.00171662	0.589449	FDR	Pass	Pass	Pass	Pass
9513_9	FGF22	Inverse variance weighted	285	rs1003081,rs10083803,rs10131890,rs10132280,rs10182181,rs10211055,rs10268050,rs10269783,rs10275044,rs10438964,rs1045411,rs1048932,rs10733051,rs10744146,rs1075901,rs10830452,rs10842240,rs10867256,rs10876418,rs10878946,rs10883759,rs10915840,rs10920678,rs10938397,rs10971712,rs11118308,rs11150911,rs11251352,rs11496125,rs11600990,rs11611246,rs11611496,rs11668301,rs11672660,rs11736228,rs11773362,rs11781699,rs11783247,rs11889536,rs11945861,rs12033257,rs12041258,rs12044597,rs12098284,rs1218822,rs12364470,rs1241986,rs12429545,rs12448257,rs12448738,rs12514473,rs12564992,rs12575252,rs12577642,rs12587412,rs12593036,rs12602912,rs12675063,rs12680842,rs12705987,rs12888545,rs12922346,rs12939549,rs1296328,rs12964689,rs13021737,rs13047416,rs13107325,rs13110266,rs13174863,rs13191362,rs1320903,rs13240600,rs13247665,rs13263601,rs13329567,rs1362910,rs1365466,rs1371108,rs1375561,rs1405348,rs1412235,rs1431659,rs1436343,rs1451533,rs1452075,rs1477887,rs1492767,rs1522569,rs1625427,rs1668633,rs16851483,rs17014375,rs17056301,rs17203016,rs17207196,rs17238110,rs17327461,rs17551974,rs17636031,rs17724992,rs17806379,rs1782507,rs1789165,rs1852006,rs1865341,rs1884389,rs1884897,rs1899689,rs1899951,rs1927790,rs1928295,rs1937684,rs1951455,rs1973993,rs2010281,rs208015,rs2124499,rs215632,rs217671,rs2192158,rs2228213,rs2230590,rs2283093,rs2304607,rs2307111,rs2357760,rs2365389,rs2367112,rs2425857,rs2429150,rs2479958,rs2481665,rs2543132,rs2605603,rs2721965,rs2731222,rs273504,rs273697,rs2781668,rs2814992,rs2820311,rs28350,rs284227,rs2842385,rs2875762,rs3134438,rs326889,rs329651,rs355777,rs3736485,rs3753549,rs3800229,rs3814883,rs3829849,rs3849570,rs3851083,rs3902951,rs40067,rs4148155,rs427943,rs4284600,rs4303732,rs4307239,rs4516268,rs4518345,rs453520,rs4624596,rs4639527,rs4670626,rs4722398,rs4725984,rs4744275,rs4764949,rs4796243,rs4820408,rs4864201,rs487060,rs4906908,rs4981693,rs4986044,rs5396,rs543874,rs555267,rs577525,rs580438,rs6142096,rs621042,rs6235,rs6265,rs629443,rs6443750,rs6448587,rs6449531,rs6461115,rs6474945,rs6545714,rs6577584,rs6587552,rs663129,rs6700838,rs6738445,rs6764533,rs6804842,rs6827083,rs6879326,rs6919443,rs7024334,rs7084454,rs7102454,rs7124681,rs7133378,rs7138803,rs7144011,rs7147503,rs7181498,rs7195386,rs7206608,rs7211567,rs7239114,rs7334078,rs733594,rs7531118,rs7531656,rs7535528,rs7550711,rs7557796,rs7561278,rs756717,rs7599312,rs7600699,rs7607351,rs761423,rs7615297,rs7640424,rs7683836,rs7694732,rs7711753,rs7715256,rs7730004,rs7730898,rs7748777,rs7760082,rs785278,rs7869771,rs7871866,rs7893571,rs7899106,rs7903146,rs7948120,rs7975187,rs8036040,rs8047395,rs8071182,rs8097544,rs8102137,rs8123881,rs816364,rs845084,rs847747,rs879620,rs889398,rs895330,rs900144,rs901630,rs902695,rs925018,rs9291467,rs9294260,rs930295,rs9362662,rs9367368,rs9426003,rs9530843,rs9540493,rs9603697,rs9615905,rs9630985,rs967605,rs9688431,rs972540,rs9816226,rs987237,rs9927848,rs999349	0.160319	0.0307956	1.93069e-07	1.53299e-06	0.0999592	0.220678	307.27	284	0.163858	0.0747997	0.208675	0.049724	2.70874e-05	0.111216	0.306134	0.270133	0.0734925	0.000283584	0.126088	0.414179	0.270714	0.0782615	0.000625435	0.117322	0.424107	-0.00211438	0.0013786	0.126216	FDR	Pass	Pass	Pass	Pass
6527_1	TRIL	Inverse variance weighted	285	rs1003081,rs10083803,rs10131890,rs10132280,rs10182181,rs10211055,rs10268050,rs10269783,rs10275044,rs10438964,rs1045411,rs1048932,rs10733051,rs10744146,rs1075901,rs10830452,rs10842240,rs10867256,rs10876418,rs10878946,rs10883759,rs10915840,rs10920678,rs10938397,rs10971712,rs11118308,rs11150911,rs11251352,rs11496125,rs11600990,rs11611246,rs11611496,rs11668301,rs11672660,rs11736228,rs11773362,rs11781699,rs11783247,rs11889536,rs11945861,rs12033257,rs12041258,rs12044597,rs12098284,rs1218822,rs12364470,rs1241986,rs12429545,rs12448257,rs12448738,rs12514473,rs12564992,rs12575252,rs12577642,rs12587412,rs12593036,rs12602912,rs12675063,rs12680842,rs12705987,rs12888545,rs12922346,rs12939549,rs1296328,rs12964689,rs13021737,rs13047416,rs13107325,rs13110266,rs13174863,rs13191362,rs1320903,rs13240600,rs13247665,rs13263601,rs13329567,rs1362910,rs1365466,rs1371108,rs1375561,rs1405348,rs1412235,rs1431659,rs1436343,rs1451533,rs1452075,rs1477887,rs1492767,rs1522569,rs1625427,rs1668633,rs16851483,rs17014375,rs17056301,rs17203016,rs17207196,rs17238110,rs17327461,rs17551974,rs17636031,rs17724992,rs17806379,rs1782507,rs1789165,rs1852006,rs1865341,rs1884389,rs1884897,rs1899689,rs1899951,rs1927790,rs1928295,rs1937684,rs1951455,rs1973993,rs2010281,rs208015,rs2124499,rs215632,rs217671,rs2192158,rs2228213,rs2230590,rs2283093,rs2304607,rs2307111,rs2357760,rs2365389,rs2367112,rs2425857,rs2429150,rs2479958,rs2481665,rs2543132,rs2605603,rs2721965,rs2731222,rs273504,rs273697,rs2781668,rs2814992,rs2820311,rs28350,rs284227,rs2842385,rs2875762,rs3134438,rs326889,rs329651,rs355777,rs3736485,rs3753549,rs3800229,rs3814883,rs3829849,rs3849570,rs3851083,rs3902951,rs40067,rs4148155,rs427943,rs4284600,rs4303732,rs4307239,rs4516268,rs4518345,rs453520,rs4624596,rs4639527,rs4670626,rs4722398,rs4725984,rs4744275,rs4764949,rs4796243,rs4820408,rs4864201,rs487060,rs4906908,rs4981693,rs4986044,rs5396,rs543874,rs555267,rs577525,rs580438,rs6142096,rs621042,rs6235,rs6265,rs629443,rs6443750,rs6448587,rs6449531,rs6461115,rs6474945,rs6545714,rs6577584,rs6587552,rs663129,rs6700838,rs6738445,rs6764533,rs6804842,rs6827083,rs6879326,rs6919443,rs7024334,rs7084454,rs7102454,rs7124681,rs7133378,rs7138803,rs7144011,rs7147503,rs7181498,rs7195386,rs7206608,rs7211567,rs7239114,rs7334078,rs733594,rs7531118,rs7531656,rs7535528,rs7550711,rs7557796,rs7561278,rs756717,rs7599312,rs7600699,rs7607351,rs761423,rs7615297,rs7640424,rs7683836,rs7694732,rs7711753,rs7715256,rs7730004,rs7730898,rs7748777,rs7760082,rs785278,rs7869771,rs7871866,rs7893571,rs7899106,rs7903146,rs7948120,rs7975187,rs8036040,rs8047395,rs8071182,rs8097544,rs8102137,rs8123881,rs816364,rs845084,rs847747,rs879620,rs889398,rs895330,rs900144,rs901630,rs902695,rs925018,rs9291467,rs9294260,rs930295,rs9362662,rs9367368,rs9426003,rs9530843,rs9540493,rs9603697,rs9615905,rs9630985,rs967605,rs9688431,rs972540,rs9816226,rs987237,rs9927848,rs999350	0.15975	0.0306894	1.93581e-07	1.53457e-06	0.0995993	0.219902	287.343	284	0.433422	0.00532712	0.245572	0.0514911	1.8495e-06	0.144649	0.346495	0.265384	0.0768914	0.000642466	0.114677	0.416091	0.194896	0.0779322	0.0129556	0.0421483	0.347643	-0.000674976	0.00137545	0.623996	FDR	Pass	Pass	Pass	Pass
3059_50	TNFSF13B	Inverse variance weighted	285	rs1003081,rs10083803,rs10131890,rs10132280,rs10182181,rs10211055,rs10268050,rs10269783,rs10275044,rs10438964,rs1045411,rs1048932,rs10733051,rs10744146,rs1075901,rs10830452,rs10842240,rs10867256,rs10876418,rs10878946,rs10883759,rs10915840,rs10920678,rs10938397,rs10971712,rs11118308,rs11150911,rs11251352,rs11496125,rs11600990,rs11611246,rs11611496,rs11668301,rs11672660,rs11736228,rs11773362,rs11781699,rs11783247,rs11889536,rs11945861,rs12033257,rs12041258,rs12044597,rs12098284,rs1218822,rs12364470,rs1241986,rs12429545,rs12448257,rs12448738,rs12514473,rs12564992,rs12575252,rs12577642,rs12587412,rs12593036,rs12602912,rs12675063,rs12680842,rs12705987,rs12888545,rs12922346,rs12939549,rs1296328,rs12964689,rs13021737,rs13047416,rs13107325,rs13110266,rs13174863,rs13191362,rs1320903,rs13240600,rs13247665,rs13263601,rs13329567,rs1362910,rs1365466,rs1371108,rs1375561,rs1405348,rs1412235,rs1431659,rs1436343,rs1451533,rs1452075,rs1477887,rs1492767,rs1522569,rs1625427,rs1668633,rs16851483,rs17014375,rs17056301,rs17203016,rs17207196,rs17238110,rs17327461,rs17551974,rs17636031,rs17724992,rs17806379,rs1782507,rs1789165,rs1852006,rs1865341,rs1884389,rs1884897,rs1899689,rs1899951,rs1927790,rs1928295,rs1937684,rs1951455,rs1973993,rs2010281,rs208015,rs2124499,rs215632,rs217671,rs2192158,rs2228213,rs2230590,rs2283093,rs2304607,rs2307111,rs2357760,rs2365389,rs2367112,rs2425857,rs2429150,rs2479958,rs2481665,rs2543132,rs2605603,rs2721965,rs2731222,rs273504,rs273697,rs2781668,rs2814992,rs2820311,rs28350,rs284227,rs2842385,rs2875762,rs3134438,rs326889,rs329651,rs355777,rs3736485,rs3753549,rs3800229,rs3814883,rs3829849,rs3849570,rs3851083,rs3902951,rs40067,rs4148155,rs427943,rs4284600,rs4303732,rs4307239,rs4516268,rs4518345,rs453520,rs4624596,rs4639527,rs4670626,rs4722398,rs4725984,rs4744275,rs4764949,rs4796243,rs4820408,rs4864201,rs487060,rs4906908,rs4981693,rs4986044,rs5396,rs543874,rs555267,rs577525,rs580438,rs6142096,rs621042,rs6235,rs6265,rs629443,rs6443750,rs6448587,rs6449531,rs6461115,rs6474945,rs6545714,rs6577584,rs6587552,rs663129,rs6700838,rs6738445,rs6764533,rs6804842,rs6827083,rs6879326,rs6919443,rs7024334,rs7084454,rs7102454,rs7124681,rs7133378,rs7138803,rs7144011,rs7147503,rs7181498,rs7195386,rs7206608,rs7211567,rs7239114,rs7334078,rs733594,rs7531118,rs7531656,rs7535528,rs7550711,rs7557796,rs7561278,rs756717,rs7599312,rs7600699,rs7607351,rs761423,rs7615297,rs7640424,rs7683836,rs7694732,rs7711753,rs7715256,rs7730004,rs7730898,rs7748777,rs7760082,rs785278,rs7869771,rs7871866,rs7893571,rs7899106,rs7903146,rs7948120,rs7975187,rs8036040,rs8047395,rs8071182,rs8097544,rs8102137,rs8123881,rs816364,rs845084,rs847747,rs879620,rs889398,rs895330,rs900144,rs901630,rs902695,rs925018,rs9291467,rs9294260,rs930295,rs9362662,rs9367368,rs9426003,rs9530843,rs9540493,rs9603697,rs9615905,rs9630985,rs967605,rs9688431,rs972540,rs9816226,rs987237,rs9927848,rs999351	0.158252	0.0304129	1.95618e-07	1.54822e-06	0.0986428	0.217861	273.237	284	0.666177	0	0.160785	0.055457	0.00374018	0.0520897	0.269481	0.186462	0.0788702	0.0187437	0.0318767	0.341048	0.122177	0.0773214	0.115198	-0.0293733	0.273727	0.000691563	0.00136277	0.612222	FDR	Pass	Pass	Pass	Pass
9844_138	ACTN2	Inverse variance weighted	285	rs1003081,rs10083803,rs10131890,rs10132280,rs10182181,rs10211055,rs10268050,rs10269783,rs10275044,rs10438964,rs1045411,rs1048932,rs10733051,rs10744146,rs1075901,rs10830452,rs10842240,rs10867256,rs10876418,rs10878946,rs10883759,rs10915840,rs10920678,rs10938397,rs10971712,rs11118308,rs11150911,rs11251352,rs11496125,rs11600990,rs11611246,rs11611496,rs11668301,rs11672660,rs11736228,rs11773362,rs11781699,rs11783247,rs11889536,rs11945861,rs12033257,rs12041258,rs12044597,rs12098284,rs1218822,rs12364470,rs1241986,rs12429545,rs12448257,rs12448738,rs12514473,rs12564992,rs12575252,rs12577642,rs12587412,rs12593036,rs12602912,rs12675063,rs12680842,rs12705987,rs12888545,rs12922346,rs12939549,rs1296328,rs12964689,rs13021737,rs13047416,rs13107325,rs13110266,rs13174863,rs13191362,rs1320903,rs13240600,rs13247665,rs13263601,rs13329567,rs1362910,rs1365466,rs1371108,rs1375561,rs1405348,rs1412235,rs1431659,rs1436343,rs1451533,rs1452075,rs1477887,rs1492767,rs1522569,rs1625427,rs1668633,rs16851483,rs17014375,rs17056301,rs17203016,rs17207196,rs17238110,rs17327461,rs17551974,rs17636031,rs17724992,rs17806379,rs1782507,rs1789165,rs1852006,rs1865341,rs1884389,rs1884897,rs1899689,rs1899951,rs1927790,rs1928295,rs1937684,rs1951455,rs1973993,rs2010281,rs208015,rs2124499,rs215632,rs217671,rs2192158,rs2228213,rs2230590,rs2283093,rs2304607,rs2307111,rs2357760,rs2365389,rs2367112,rs2425857,rs2429150,rs2479958,rs2481665,rs2543132,rs2605603,rs2721965,rs2731222,rs273504,rs273697,rs2781668,rs2814992,rs2820311,rs28350,rs284227,rs2842385,rs2875762,rs3134438,rs326889,rs329651,rs355777,rs3736485,rs3753549,rs3800229,rs3814883,rs3829849,rs3849570,rs3851083,rs3902951,rs40067,rs4148155,rs427943,rs4284600,rs4303732,rs4307239,rs4516268,rs4518345,rs453520,rs4624596,rs4639527,rs4670626,rs4722398,rs4725984,rs4744275,rs4764949,rs4796243,rs4820408,rs4864201,rs487060,rs4906908,rs4981693,rs4986044,rs5396,rs543874,rs555267,rs577525,rs580438,rs6142096,rs621042,rs6235,rs6265,rs629443,rs6443750,rs6448587,rs6449531,rs6461115,rs6474945,rs6545714,rs6577584,rs6587552,rs663129,rs6700838,rs6738445,rs6764533,rs6804842,rs6827083,rs6879326,rs6919443,rs7024334,rs7084454,rs7102454,rs7124681,rs7133378,rs7138803,rs7144011,rs7147503,rs7181498,rs7195386,rs7206608,rs7211567,rs7239114,rs7334078,rs733594,rs7531118,rs7531656,rs7535528,rs7550711,rs7557796,rs7561278,rs756717,rs7599312,rs7600699,rs7607351,rs761423,rs7615297,rs7640424,rs7683836,rs7694732,rs7711753,rs7715256,rs7730004,rs7730898,rs7748777,rs7760082,rs785278,rs7869771,rs7871866,rs7893571,rs7899106,rs7903146,rs7948120,rs7975187,rs8036040,rs8047395,rs8071182,rs8097544,rs8102137,rs8123881,rs816364,rs845084,rs847747,rs879620,rs889398,rs895330,rs900144,rs901630,rs902695,rs925018,rs9291467,rs9294260,rs930295,rs9362662,rs9367368,rs9426003,rs9530843,rs9540493,rs9603697,rs9615905,rs9630985,rs967605,rs9688431,rs972540,rs9816226,rs987237,rs9927848,rs999352	0.184576	0.0354874	1.98036e-07	1.56483e-06	0.115021	0.254132	373.659	284	0.000276782	0.2392	0.20262	0.0506693	6.36467e-05	0.103308	0.301931	0.295354	0.0800987	0.000271418	0.13836	0.452347	0.32361	0.0894786	0.000353317	0.148232	0.498988	-0.00266311	0.0015743	0.0918213	FDR	Pass	Pass	Pass	Pass
